# Genome-wide contribution of common Short-Tandem Repeats to Parkinson’s Disease genetic risk

**DOI:** 10.1101/2021.07.01.21259645

**Authors:** Bernabe I. Bustos, Kimberley Billingsley, Cornelis Blauwendraat, J. Raphael Gibbs, Ziv Gan-Or, Dimitri Krainc, Andrew B. Singleton, Steven J. Lubbe, For the International Parkinson’s Disease Genomics Consortium (IPDGC)

## Abstract

Parkinson’s disease (PD) is a complex neurodegenerative disorder with a strong genetic component, where most known disease-associated variants are single nucleotide polymorphisms (SNPs) and small insertions and deletions (Indels). DNA repetitive elements account for >50% of the human genome, however little is known of their contribution to PD etiology. While select short tandem repeats (STRs) within candidate genes have been studied in PD, their genome-wide contribution remains unknown. Here we present the first genome-wide association study (GWAS) of STRs in PD. Through a meta-analysis of 16 imputed GWAS cohorts from the International Parkinson’s Disease Genomic Consortium (IPDGC), totalling 39,087 individuals (16,642 PD cases and 22,445 controls of European ancestry) we identified 34 genome-wide significant STR loci (p < 5.34×10^-6^), with the strongest signal located in *KANSL1* (chr17:44205351:[T]_11_, p=3×10^-39^, OR=1.31 [CI 95%=1.26-1.36]). Conditional-joint analyses suggested that 4 significant STRs mapping nearby *NDUFAF2, TRIML2, MIRNA-129-1* and *NCOR1* were independent from known PD risk SNPs. Including STRs in heritability estimates increased the variance explained by SNPs alone. Gene expression analysis of STRs (eSTR) in RNASeq data from 13 brain regions, identified significant associations of STRs influencing the expression of multiple genes, including PD known genes. Further functional annotation of candidate STRs revealed that significant eSTRs within *NUDFAF2* and *ZSWIM7* overlap with regulatory features and are associated with change in the expression levels of nearby genes. Here we show that STRs at known and novel candidate PD loci contribute to PD risk, and have functional effects in disease-relevant tissues and pathways, supporting previously reported disease-associated genes and giving further evidence for their functional prioritization. These data represent a valuable resource for researchers currently dissecting PD risk loci.

## Supplementary Table for "Genome-wide contribution of common Short-Tandem Repeats to Parkinson’s Disease genetic risk"

### Sheet: ST1
Supplementary Table 1. Demographic and clinical characteristics for all IPDGC genotyping datasets
Study	Cases (n)	Control (n)	Total (n)
Dutch GWAS (PMID:21248740)	765	1982	2747
Finnish Parkinson's	377	492	869
German GWAS (PMID:19915575)	641	935	1576
Harvard Biomarker Study (HBS)	525	469	994
McGill Parkinson's	580	905	1485
Myers-Faroud (PMID:22451204)	750	777	1527
IPDGC NeuroX (Nalls et al 2015, PMID:25444595)	5239	5489	10728
NIA PD GWAS (Simón-Sánchez et al 2009, PMID:19915575)	841	3001	3842
Oslo Parkinson's Disease Study	476	462	938
Parkinson's Disease Biomarker's Program (PDBP)	512	277	789
Parkinson's Progression Markers Initiative (PPMI)	360	165	525
Baylor College of Medicine / University of Maryland	763	189	952
Spanish Parkinson's (IPDGC) part3	1927	1275	3202
TUBI	658	534	1192
WTCCC PD GWAS (PMID:21044948)	1609	5195	6804
Vance (dbGap phs000394)	619	298	917
Total:	16642	22445	39087

### Sheet: ST2
Supplementary Table 2. GCTA COJO analysis using STRs and SNPs
Chr	MarkerName	Type	BP	refA	Nearest_Gene	OR	CI95_L	CI95_U	p	freq_geno	bJ	bJ_se	pJ	LD_r
1	rs72861457	SNP	10178346	A	UBE4B	0.761854	0.682659	0.850237	1.46756e-06	0.0223999	-0.2716	0.056414	1.47637e-06	0
1	rs142660239	SNP	152283742	T	FLG	0.529406	0.444662	0.6303	9.3133e-13	0.0165487	-0.636285	0.0891926	9.76126e-13	0.000119121
1	rs35749011	SNP	155135036	A	KRTCAP2	2.07716	1.7653	2.44411	9.74747e-19	0.0156384	0.730964	0.082808	1.07324e-18	0
1	rs2153904	SNP	205642790	T	SLC45A3	1.20081	1.13892	1.26607	1.93796e-11	0.168465	0.1832	0.0273202	2.0049e-11	0
1	rs12094095	SNP	232671213	T	SIPA1L2	1.14798	1.08667	1.21274	5.31736e-07	0.143707	0.1384	0.02761	5.36799e-07	0
2	rs7594775	SNP	102300940	T	MAP4K4	0.914846	0.884865	0.945842	2.94134e-07	0.671297	-0.0887	0.0173046	2.96289e-07	0
2	rs1942041	SNP	135515492	T	TMEM163	1.14225	1.09619	1.19025	7.90281e-11	0.555336	0.1333	0.0205141	8.14143e-11	0
2	rs1955337	SNP	169129145	T	STK39	1.2141	1.15831	1.27257	3.11533e-16	0.129467	0.1936	0.0237159	3.25953e-16	0
3	rs73032587	SNP	18249906	T	LOC339862	1.22875	1.12944	1.3368	1.19497e-06	0.0372863	0.2064	0.04251	1.20187e-06	0
3	rs6808178	SNP	28705690	T	LINC00693	1.09527	1.05938	1.13238	4.35285e-08	0.378294	0.0910425	0.016605	4.18589e-08	0.00181951
3	rs12490203	SNP	33570907	T	CLASP2	0.901225	0.868281	0.93542	5.82526e-08	0.620036	-0.103766	0.0191075	5.61615e-08	0
3	3_122146661_AAAAAAAAAAAACAAAAAA	STR	122146661	AAAAAAAAAAAACAAAAAA	LOC102723582	1.11739	1.07024	1.16663	6.74346e-07	0.163812	0.1108	0.0223059	6.78929e-07	0
3	rs3821665	SNP	151133816	A	MED12L	0.914846	0.879677	0.95142	5.66661e-06	0.519619	-0.0893528	0.0195065	4.63483e-06	0.0100882
3	rs13076251	SNP	161096848	A	SPTSSB	1.09417	1.05832	1.13125	1.40414e-07	0.325466	0.0901425	0.0170052	1.15249e-07	0
3	rs12637471	SNP	182762437	A	MCCC1	0.858988	0.82435	0.895082	1.80743e-13	0.183513	-0.152177	0.0207114	2.01935e-13	0.00324352
3	rs112748401	SNP	190919818	C	OSTN	0.618165	0.511136	0.747605	6.65829e-07	0.0155265	-0.479655	0.0968531	7.33051e-07	0
4	rs77823119	SNP	708132	C	PCGF3	1.27125	1.1777	1.37223	9.84153e-10	0.941912	0.21619	0.0393881	4.04896e-08	-0.0655551
4	rs34311866	SNP	951947	T	TMEM175	0.782705	0.751142	0.815593	1.52832e-32	0.808107	-0.238345	0.0206653	8.93163e-31	0.00229626
4	rs17833250	SNP	2870745	C	ADD1	1.10407	1.06162	1.14821	8.43604e-07	0.287464	0.100256	0.0200075	5.41751e-07	0
4	rs6831622	SNP	14967922	A	CPEB2-AS1	1.18294	1.09803	1.27441	7.10006e-06	0.911882	0.172435	0.0375165	4.30156e-06	-0.0181146
4	rs4698412	SNP	15737348	A	BST1	1.12862	1.09378	1.16458	3.76833e-14	0.556354	0.122124	0.0160106	2.38943e-14	0.000348812
4	rs34916030	SNP	17901054	T	LCORL	0.888696	0.84786	0.931499	8.44958e-07	0.128716	-0.117857	0.0239057	8.21997e-07	0
4	rs12499069	SNP	40901889	A	APBB2	0.903933	0.865784	0.943763	4.93417e-06	0.664998	-0.1014	0.0222078	4.97195e-06	0
4	rs4101061	SNP	77147969	A	FAM47E	0.910283	0.878728	0.942971	9.64261e-08	0.714488	-0.0827616	0.0178601	3.58887e-06	0.131891
4	rs6858114	SNP	77198465	A	FAM47E;FAM47E-STBD1	0.911193	0.881333	0.942066	1.9718e-08	0.360825	-0.0829909	0.0167507	7.25246e-07	0
4	rs1552971	SNP	90473282	T	SNCA	0.92404	0.895512	0.953477	9.55341e-07	0.439026	-0.0805961	0.0161098	5.64698e-07	0.00935013
4	rs356182	SNP	90626111	A	SNCA	0.767974	0.742806	0.793994	6.85869e-54	0.634785	-0.337057	0.0188207	1.00547e-71	-0.42577
4	rs2301134	SNP	90758945	A	SNCA-AS1	0.966572	0.93673	0.997363	0.0315552	0.48886	-0.166355	0.0175708	2.86147e-21	0
4	4_189000404_TTAAAAAAAAAAAAA	STR	189000404	TTAAAAAAAAAAAA	TRIML2	1.30735	1.18298	1.44478	1.4498e-07	0.95055	0.2682	0.0510311	1.47528e-07	0
5	5_60437492_AATGAATGAATGAATGAATGAATGAA	STR	60437492	AATGAATGAATGAATGAATGAATGAA	NDUFAF2	0.767974	0.697648	0.845388	6.78671e-08	0.498621	-0.227882	0.049324	3.83524e-06	0.332257
5	rs10514906	SNP	60474581	A	SMIM15-AS1	0.830274	0.789023	0.873681	3.60737e-13	0.890517	-0.173166	0.0257662	1.80911e-11	0
5	rs2547483	SNP	79703255	C	ZFYVE16	0.836942	0.781453	0.896372	3.03859e-07	0.058163	-0.1777	0.0347093	3.06072e-07	0
5	rs1078675	SNP	124217262	A	ZNF608	0.904837	0.86835	0.942858	2.79351e-06	0.465429	-0.0998	0.0213081	2.81789e-06	0
6	rs115879259	SNP	32559213	A	HLA-DRB1	1.24359	1.17487	1.31632	6.38178e-14	0.8729	0.208445	0.0290898	7.74648e-13	0.0687708
6	rs41263822	SNP	32632447	A	HLA-DQB1	1.1096	1.06695	1.15396	2.92714e-07	0.38779	0.0943006	0.0203541	3.60387e-06	0
6	rs4027592	SNP	119140493	A	MCM9	1.09966	1.05739	1.14362	1.28644e-06	0.326115	0.0949	0.019606	1.29602e-06	0
6	rs175862	SNP	151232070	A	MTHFD1L	0.90303	0.870019	0.937292	7.40928e-08	0.752057	-0.1017	0.0189057	7.4758e-08	0
7	rs274058	SNP	23391509	C	IGF2BP3	1.10517	1.06895	1.14262	1.76506e-09	0.59559	0.0999	0.0166062	1.78986e-09	0
7	rs2103058	SNP	40058225	A	CDK13	1.18768	1.10676	1.27451	1.53011e-06	0.112782	0.17094	0.0358171	1.81875e-06	0.00739497
7	rs891867	SNP	46754120	A	LOC730338	1.11963	1.07028	1.17126	1.31873e-06	0.268397	0.11195	0.0233095	1.56484e-06	0
7	7_127793488_TTTTTTTTTTTTTTTG	STR	127793488	TTTTTTTTTTTTTTG	MIR129-1	0.858988	0.809936	0.911011	2.8705e-07	0.74572	-0.1519	0.0296202	2.92442e-07	0
8	8_11696990_TCTACTAAAAAAAAAAAAA	STR	11696990	TCTACTAAAAAAAAAAAAA	FDFT1	0.894939	0.862224	0.928895	1.97318e-09	0.258999	-0.111714	0.0185072	1.57764e-09	0.00634423
8	rs620490	SNP	16697579	T	FGF20	1.11851	1.07974	1.15868	1.0356e-09	0.725211	0.112104	0.0183076	9.16288e-10	-0.00344
8	8_22464976_TAGGGTTTTTTTTTTTTTTTTTTTTTGATG	STR	22464976	TAGGGTTTTTTTTTTTTTTTTTTTTGATG	CCAR2	0.912105	0.878763	0.946712	6.96398e-07	0.662884	-0.091932	0.0186054	7.76696e-07	0
9	rs1028594	SNP	17583310	A	SH3GL2	1.09746	1.0615	1.13465	6.0066e-08	0.690129	0.0932	0.017205	6.05928e-08	0
10	rs7094296	SNP	15537958	T	ITGA8	1.09308	1.05312	1.13455	1.72026e-06	0.728334	0.0885	0.0185044	1.73003e-06	0
10	rs76854392	SNP	33426816	A	NRP1	0.830274	0.767666	0.897987	3.31935e-06	0.0848271	-0.186	0.0400165	3.35028e-06	0
10	rs2900706	SNP	107584199	A	LOC101927549	0.907556	0.870959	0.94569	4.48204e-06	0.487642	-0.0968	0.0211076	4.51744e-06	0
10	rs72840788	SNP	121415685	A	BAG3	1.08763	1.04582	1.13111	2.14985e-05	0.215229	0.091571	0.0197383	3.49683e-06	-0.0636399
10	rs117896735	SNP	121536327	A	INPP5F	1.57302	1.37136	1.80435	1.06612e-10	0.0155192	0.472675	0.0703586	1.84135e-11	0
11	rs7121423	SNP	133851014	T	IGSF9B	0.886034	0.851973	0.921456	1.4941e-09	0.780825	-0.1209	0.0200078	1.51615e-09	0
12	rs2263418	SNP	40582993	A	LINC02471	1.18294	1.12637	1.24234	1.15054e-11	0.112427	0.170276	0.0248136	6.78075e-12	0.0213967
12	rs144296031	SNP	41001985	A	CNTN1	0.615697	0.512098	0.740255	2.53199e-07	0.984666	-0.496258	0.0940627	1.32158e-07	-0.00690538
12	12_46452915_AAGCAAGCA	STR	46452915	AAGCAAGCA	SCAF11	0.922194	0.890226	0.955309	5.07175e-06	0.429081	-0.0817765	0.0178047	4.36958e-06	0
12	rs10847864	SNP	123326598	T	HIP1R	1.14798	1.10818	1.1892	1.48418e-14	0.392791	0.139091	0.0180136	1.14981e-14	0.00798678
12	rs11147230	SNP	133072460	C	FBRSL1	0.919431	0.889301	0.950583	1.59579e-06	0.501797	-0.0845618	0.0174052	1.18326e-06	0
14	rs7155501	SNP	55347827	A	GCH1	1.08654	1.053	1.12116	4.17117e-07	0.589607	0.083	0.0164042	4.19975e-07	0
15	rs111589399	SNP	47722435	A	SEMA6D	1.29434	1.16207	1.44167	2.74421e-06	0.957674	0.2579	0.0550227	2.77031e-06	0
15	rs2250980	SNP	61996981	T	LINC02349	0.855559	0.816246	0.896766	4.18268e-11	0.136564	-0.1557	0.0236106	4.26699e-11	0
15	rs73478959	SNP	80298332	T	BCL2A1	1.14912	1.08563	1.21633	1.30021e-06	0.148194	0.1389	0.0287108	1.31212e-06	0
16	rs75239196	SNP	1512257	C	CLCN7	1.12412	1.07037	1.18057	3.87251e-06	0.874691	0.118417	0.0254068	3.14952e-06	-0.011634
16	16_2222286_C_T	SNP	2222286	T	TRAF7	1.27125	1.1571	1.39665	5.37201e-07	0.0584673	0.242044	0.0479253	4.40786e-07	0
16	rs11547311	SNP	30982225	A	SETD1A	0.891366	0.862155	0.921567	5.493e-12	0.571533	-0.1151	0.0167085	5.63047e-12	0
16	rs4889603	SNP	71862448	A	ATXN1L	1.123	1.0735	1.17478	5.48215e-07	0.689318	0.1162	0.0232104	5.54612e-07	0
17	17_15941750_TTTTTTTTTT	STR	15941750	TTTTTTTTTT	NCOR1	0.927743	0.899101	0.957299	3.6632e-06	0.5698	-0.075	0.0162034	3.68055e-06	0
17	rs34997322	SNP	43672331	T	MAPK8IP1P2	1.95815	1.72054	2.22857	4.84035e-24	0.982946	0.413455	0.0688293	1.89032e-09	-0.105306
17	rs1724418	SNP	43798308	A	LINC02210-CRHR1	0.552114	0.498616	0.611353	5.53979e-30	0.0301921	-0.418719	0.0538194	7.24742e-15	-0.244196
17	rs117615688	SNP	44322960	A	KANSL1	1.74717	1.5903	1.91953	1.73823e-31	0.975337	0.309858	0.0516585	1.99524e-09	0.382942
17	rs2668637	SNP	44360314	A	LRRC37A	1.79499	1.6084	2.00323	6.48838e-26	0.971204	0.305175	0.0595394	2.96609e-07	0.286906
17	rs530674879	SNP	44408485	T	LRRC37A	1.5746	1.43884	1.72316	5.28568e-23	0.842416	0.309667	0.0472131	5.41951e-11	0
17	rs8080714	SNP	66272177	T	ARSG;SLC16A6	1.08654	1.04888	1.12556	4.89915e-06	0.607731	0.0827	0.0181045	4.92584e-06	0
18	rs4588066	SNP	40672964	A	RIT2	1.10186	1.06575	1.13919	1.28359e-08	0.325084	0.0967	0.0170054	1.29731e-08	0
19	rs4286201	SNP	46317193	T	RSPH6A	0.894939	0.857169	0.934373	5.22073e-07	0.313594	-0.1114	0.0222092	5.27719e-07	0
20	rs2295549	SNP	3175556	C	DDRGK1	1.09746	1.0615	1.13465	4.19706e-08	0.640244	0.0927688	0.0170055	4.89152e-08	-0.00696743
20	rs17786449	SNP	5404960	A	LINC00658	0.864158	0.813215	0.918292	3.536e-06	0.87668	-0.144656	0.0314115	4.12055e-06	0
21	rs2835714	SNP	38776638	C	DYRK1A	1.10407	1.06162	1.14821	8.41995e-07	0.348528	0.099	0.0201069	8.49294e-07	0
Chr: chromosome
MarkerName: variant ID
Type: variant type
BP: base pair position
refA: allele used as reference for the analysis
Nearest_Gene: closest gene
OR: odds ratio
CI95_L: 95% confidence interval of odds ratio, lower bound
CI95_U: 95% confidence interval of odds ratio, upper bound
p: p value from meta-analysis
freq_geno: frequency of the effect allele in the reference sample
bJ: beta for joint analysis
bJ_se: se for joint analysis
pJ: p value for joint analyis
LD_r: LD correlation between the SNP i and SNP i + 1 for the SNPs on the list

### Sheet: ST3
Supplementary Table 3. LD analysis of the 8 loci led by STRs with top 90 variants from PD GWAS meta-analysis (PMID: 31701892)
Chr	MarkerName	BP	Nearest Gene	Chr	Nearest PD risk variant	BP	Nearest Gene	LD_r2	LD_D'
3	3_122146661_AAAAAAAAAAAACAAAAAA	122146661	LOC102723582	3	rs55961674	122196892	KPNA1	0.95	0.98
4	4_189000404_TTAAAAAAAAAAAAA	189000404	TRIML2	4	rs62333164	170583157	CLCN3	1.55e-05	0.01
5	5_60437492_AATGAATGAATGAATGAATGAATGAA	60437492	NDUFAF2	5	rs1867598	60137959	ELOVL7	0.06	0.94
7	7_127793488_TTTTTTTTTTTTTTTG	127793488	MIR129-1	.	.	.	.	.	.
8	8_11696990_TCTACTAAAAAAAAAAAAA	11696990	FDFT1	8	rs1293298	11712443	CTSB	0.78	0.90
8	8_22464976_TAGGGTTTTTTTTTTTTTTTTTTTTTGATG	22464976	CCAR2	8	rs2280104	22525980	BIN3	0.83	0.97
12	12_46452915_AAGCAAGCA	46452915	SCAF11	12	rs7134559	46419086	SCAF11	0.65	0.88
17	17_15941750_TTTTTTTTTT	15941750	NCOR1	17	rs12600861	7452302	CHRNB1	4.26e-7	9.92e-5
Chr: chromosome
MarkerName: variant ID
BP: base pair position
Nearest Gene: closest gene
Chr_2: chromosome for variant 2 (PD GWAS meta-analysis)
Nearest PD risk variant: variant ID from PD GWAS meta-anlysis withn 1 Mb
BP_2: base pair position for PD GWAS meta-analysis variants
Nearest Gene_2: closest gene for PD GWAS meta-analysis variants
LD_r2: LD measured in r square for both variants
LD_D': LD measured in D prime for both variants

### Sheet: ST4
Supplementary Table 4. High LD STR list obtained from 34 top STR loci from meta-analysis
Chr	MarkerName	BP	Nearest_gene
1	1_10234448_ATCAAAAAAAAAAAAAAA	10234448	UBE4B
1	1_205654915_TGTTTTTTTGTTTGTTTGTTTGTTTTTTG	205654915	SLC45A3
2	2_102301843_TCAAAAAAAAAAAAAAGAAAAAAAAGA	102301843	MAP4K4
2	2_102304589_TTTTTTTTTTTTTTTTTTGTA	102304589	MAP4K4
2	2_102312361_AAACAAACAAACAAAAAACAA	102312361	MAP4K4
2	2_102324137_GCTAAGTTTTTTTTTTTTTTGAGAC	102324137	MAP4K4
2	2_135558779_ATATATATATAT	135558779	ACMSD
3	3_33577746_CCAAAAAAAAAAAAAAA	33577746	CLASP2
3	3_33579631_TCAAAAAAAAAAAAAAG	33579631	CLASP2
3	3_33589283_TTTTTTTTTTTTTTTTTGAG	33589283	CLASP2
3	3_33591227_TTTTTTTCTTTTTTTTTTTTTTT	33591227	CLASP2
3	3_33592979_TTTTTTTTTTTT	33592979	CLASP2
3	3_33657052_TTAAAAAAAAAA	33657052	CLASP2
3	3_122107894_TCAAAAAAAAAAAAAAA	122107894	FAM162A
3	3_122121564_TTTCTTTCTTTCTTTCTTTCTTT	122121564	FAM162A
3	3_122146661_AAAAAAAAAAAACAAAAAA	122146661	LOC102723582
3	3_122150651_TCTTTTTTTTTTTTTTGTTG	122150651	LOC102723582
3	3_122182364_AAAAAAAAAAAAAAAA	122182364	KPNA1
3	3_161125165_TATTGTTTTTTTTTTTTTTC	161125165	LINC02067
3	3_182727156_TTTTTTTTTTTTTTTTG	182727156	MCCC1
3	3_182752566_TTTTTTTTTTTTTCTTTTTTGA	182752566	MCCC1
3	3_182753293_TTTTTTTTTTTTTTTTTTGGA	182753293	MCCC1
4	4_935846_TTTTTTTTTCTTTTTTTTTTTG	935846	TMEM175
4	4_975260_CAATCAATCAATCAATCAATCAAT	975260	SLC26A1
4	4_988060_CACCTTTTCTTTTTTTTTTTTTTGAGGC	988060	IDUA
4	4_15728491_TATTTTTTTTTTTTTTTTTTGAGA	15728491	BST1
4	4_15732538_TTTTTTTTTTTT	15732538	BST1
4	4_17883604_AAAAAAAAAAAAAAA	17883604	LCORL
4	4_17966489_CCTTTTTTTTTTTTTTC	17966489	LCORL
4	4_17980201_TCAAAAAAAAAAAAAAAAAAA	17980201	LCORL
4	4_17992266_TTTTTTTTTTTTTTTTTTTAG	17992266	LCORL
4	4_17993501_CCTCACCCTCACC	17993501	LCORL
4	4_17996827_CATTTTTTTTTTTTTTTA	17996827	LCORL
4	4_90487729_TTTTTTTTTTT	90487729	SNCA
4	4_90637135_TTTTTTTTTT	90637135	SNCA
4	4_90662073_TATTTGTGTGTGTGTGTGTGTATGTGTGTGTGTGTGT	90662073	SNCA
4	4_90662941_AAAAAAAAAAAAA	90662941	SNCA
4	4_90671390_TTTTTTTTTTTTTGTA	90671390	SNCA
4	4_90685581_AATTTTTTTTTTTTTTTTTG	90685581	SNCA
4	4_90693658_TTTTTTTTTTTTTG	90693658	SNCA
4	4_90693815_GGCTATTTTTTTTTTGTATTTTTTTTGTAA	90693815	SNCA
4	4_90762840_TTTTTTTTTTTT	90762840	SNCA-AS1
4	4_189000404_TTAAAAAAAAAAAAA	189000404	TRIML2
5	5_60181876_TATATGTATATATATATGTATATATATATA	60181876	ERCC8
5	5_60226945_TCAAAAAAAAAAAAAA	60226945	ERCC8
5	5_60379042_TTTTTTTTTCTTTTT	60379042	NDUFAF2
5	5_60408046_CTTTTTTTTTTTTGAG	60408046	NDUFAF2
5	5_60437492_AATGAATGAATGAATGAATGAATGAA	60437492	NDUFAF2
5	5_79712374_GATTTTTTTTTTTTTTT	79712374	ZFYVE16
5	5_79740265_TTTTTTTTTTTTTT	79740265	ZFYVE16
5	5_79741582_TTTTTTTTTTTT	79741582	ZFYVE16
7	7_23273709_ATCTTAAAAAAAAAAAAAAAAAAAAG	23273709	GPNMB
7	7_23284877_TCTAAAAAAAAAAAAAAAAAA	23284877	NUPL2;GPNMB
7	7_23290184_TTCAAAAAAAAAAAAAA	23290184	GPNMB
7	7_23318077_GTCCCAAAAAAAAAAAAAAAAAAA	23318077	GPNMB
7	7_23323224_TGTTTTGTTTTGTTTTGTTTTGTTTTGTTTTG	23323224	GPNMB
7	7_127793488_TTTTTTTTTTTTTTTG	127793488	MIR129-1
8	8_11696990_TCTACTAAAAAAAAAAAAA	11696990	FDFT1
8	8_22464976_TAGGGTTTTTTTTTTTTTTTTTTTTTGATG	22464976	CCAR2
8	8_22466556_TTTTTTTTTCTTTTTTTTTTTTTTTTTGAGAC	22466556	CCAR2
8	8_22497868_TTTTTTTTTTTTTTTTTGGT	22497868	BIN3
10	10_15545987_TTTTTTTTTT	15545987	ITGA8
10	10_15546749_TTTTTTTTTTTTTTCTTA	15546749	ITGA8
10	10_15552657_CATCTCAAAAAAAAAAAAAAAAA	15552657	ITGA8
10	10_15563184_TTTTTTTTTTTT	15563184	ITGA8
10	10_15565015_AAAAAAAAAAAAA	15565015	ITGA8
10	10_15575913_TTTTTTTTTTTTTTTG	15575913	ITGA8
12	12_40587472_CTTTTTTTTGTTGTTGTTTTTTGTTTTTTT	40587472	LINC02471
12	12_46416103_ATCCTCTTTTTTTTTTTTG	46416103	SCAF11
12	12_46452915_AAGCAAGCA	46452915	SCAF11
12	12_123299993_TTTTTTTTTTTTCTTTTTTG	123299993	CCDC62
15	15_61988505_ACACACACACACAC	61988505	LINC02349
16	16_30909343_TTTTTTTTTTTTTTGTA	30909343	CTF1
16	16_30920337_CTCAAAAAAAAAAAAAAA	30920337	CTF1
16	16_30945979_AAAAAAAAAAAA	30945979	FBXL19
16	16_30967275_TAATTTTTTTTTTTTTTG	30967275	ORAI3
16	16_30981587_GATTTTTTTTTTTTTTTTTGAGA	30981587	SETD1A
16	16_30983957_CTCAAAAAAAAAAAAAA	30983957	SETD1A
16	16_30989589_ATCTCAAAAAAAAAAAAAAAAAAAA	30989589	SETD1A
16	16_31024110_TTTCTTTCTTTCTTTCTTTCTTTCTTTCTTT	31024110	STX1B
16	16_71824428_CTCAAAAAAAAAAAAAAAAAGAAT	71824428	AP1G1
16	16_71855316_CTCAAAAAAAAAAAAGAAAAGAAAAGAAAAAA	71855316	ATXN1L
17	17_15902070_TTTTTTTTTTTTTTTGA	15902070	ZSWIM7
17	17_15927605_TTTTTTTTCTTTTG	15927605	TTC19
17	17_15927777_TTTTTTTTTTTTTTTTTTTTGTA	15927777	TTC19
17	17_15941750_TTTTTTTTTT	15941750	NCOR1
17	17_15972030_TTTTTTTTTTTTTTTTTTTG	15972030	NCOR1
17	17_15981895_TTTTTTTTTTTT	15981895	NCOR1
17	17_15986669_CCAAAAAAAAAAACAAAAACAAAA	15986669	NCOR1
17	17_16009031_CAAAAAACAAACAAACAAACAAACAAACAAA	16009031	NCOR1
17	17_44132829_CTCAAAAAAAAAAAAAAA	44132829	KANSL1
17	17_44136411_TCGGAAAAAAAAAAAAAAGAAAGAAAAAAAAAA	44136411	KANSL1
17	17_44155300_TTTTTTTTCTTTTT	44155300	KANSL1
17	17_44205351_TTTTTTTTTTTTT	44205351	KANSL1
17	17_44215231_TCAAAAAAAAAAAAAAAAAAGAAAA	44215231	KANSL1
17	17_44220864_AAATAAATAAATAAATAAA	44220864	KANSL1
17	17_44238800_TCAAAAAAAAAAAAAA	44238800	KANSL1
17	17_44251555_TGTGTGTGTGTGT	44251555	KANSL1
17	17_44257431_AAAAAAAAAAAAA	44257431	KANSL1
17	17_44259251_TTTTTTTTTTTTGTCC	44259251	KANSL1
17	17_44260645_TTTTTTTTTTTA	44260645	KANSL1
18	18_40704924_GTGAGTTTTTTTTTT	40704924	RIT2
18	18_40726948_TCGAGTTTTTTTTTT	40726948	RIT2
18	18_40777631_ATATATATATATATACACACACATATATATGCATATATATAACAATAAATATATATACATATATGTGTATATATATA	40777631	SYT4
20	20_3163846_TCAAAAAAAAAAAAA	3163846	DDRGK1
Chr:chrmosome
MarkerName: variant name chr_bp_alt
BP: base pair position
Nearest_gene: closest gene

### Sheet: ST5
Supplementary Table 5. Significant eSTR summary statistics across NABEC and GTEx samples for the 105 candidate STRs
leading_variant	target_gene	tss_distance	maf	Tissue	pval_beta	qval	slope	slope_se
4_935846_TTTTTTTTTCTTTTTTTTTTTG	AC092574.1	525938	0.37381	NABEC_Frontal_Cortex	0.00264231	0.0462355	-0.498992	0.15302
5_60408046_CTTTTTTTTTTTTGAG	AC122718.2	-234908	0.409524	NABEC_Frontal_Cortex	0.000570123	0.0142427	-0.203412	0.0537776
7_23323224_TGTTTTGTTTTGTTTTGTTTTGTTTTGTTTTG	NUP42	101763	0.390476	NABEC_Frontal_Cortex	2.7362e-11	1.19696e-09	-0.371742	0.0539655
8_22497868_TTTTTTTTTTTTTTTTTGGT	C8orf58	40755	0.304762	NABEC_Frontal_Cortex	0.00200295	0.0398271	0.228635	0.0763157
8_22464976_TAGGGTTTTTTTTTTTTTTTTTTTTTGATG	CHMP7	-636175	0.290476	NABEC_Frontal_Cortex	0.000257718	0.00751597	-0.258275	0.072365
10_15552657_CATCTCAAAAAAAAAAAAAAAAA	ITGA8	-3297	0.142857	NABEC_Frontal_Cortex	4.93072e-05	0.0016592	0.466767	0.117348
12_40587472_CTTTTTTTTGTTGTTGTTTTTTGTTTTTTT	LRRK2-DT	7660	0.0952381	NABEC_Frontal_Cortex	0.00289527	0.0485942	-0.35709	0.11692
16_30945979_AAAAAAAAAAAA	CCDC189	177234	0.347619	NABEC_Frontal_Cortex	0.000600473	0.0142427	0.267166	0.0789225
16_30989589_ATCTCAAAAAAAAAAAAAAAAAAAA	STX4	-54622	0.333333	NABEC_Frontal_Cortex	1.89212e-05	0.000689761	-0.218767	0.0521387
16_71824428_CTCAAAAAAAAAAAAAAAAAGAAT	ZFHX3	-992357	0.328571	NABEC_Frontal_Cortex	0.00299928	0.0485942	0.138503	0.0461913
17_15941750_TTTTTTTTTT	ZSWIM7	61875	0.404762	NABEC_Frontal_Cortex	1.04426e-43	1.52272e-41	-0.978171	0.058707
17_15972030_TTTTTTTTTTTTTTTTTTTG	AC002553.2	45392	0.445238	NABEC_Frontal_Cortex	0.000618606	0.0142427	0.268173	0.0784793
17_15927605_TTTTTTTTCTTTTG	NCOR1	-4867	0.45	NABEC_Frontal_Cortex	0.00229445	0.0436397	-0.0954459	0.0314029
17_15927605_TTTTTTTTCTTTTG	TRPV2	-391281	0.45	NABEC_Frontal_Cortex	0.00257194	0.0462355	0.285724	0.0951036
17_44251555_TGTGTGTGTGTGT	LRRC37A4P	667447	0.27381	NABEC_Frontal_Cortex	1.16362e-54	2.54515e-52	-1.22681	0.0584199
17_44251555_TGTGTGTGTGTGT	Metazoa_SRP	647722	0.27381	NABEC_Frontal_Cortex	6.87483e-07	2.73401e-05	-1.54696	0.322337
17_44251555_TGTGTGTGTGTGT	AC091132.3	642611	0.27381	NABEC_Frontal_Cortex	0.000733047	0.0160337	-0.322694	0.0984851
17_44220864_AAATAAATAAATAAATAAA	AC091132.5	593716	0.27381	NABEC_Frontal_Cortex	3.66483e-15	2.29027e-13	1.09964	0.134616
17_44238800_TCAAAAAAAAAAAAAA	RDM1P1	607723	0.27619	NABEC_Frontal_Cortex	5.92692e-23	4.32125e-21	0.904071	0.0850723
17_44238800_TCAAAAAAAAAAAAAA	MAPK8IP1P2	560564	0.27619	NABEC_Frontal_Cortex	1.57956e-25	1.72746e-23	3.24659	0.281089
17_44251555_TGTGTGTGTGTGT	LINC02210	553860	0.27381	NABEC_Frontal_Cortex	2.88594e-13	1.40274e-11	0.409092	0.0547238
17_44220864_AAATAAATAAATAAATAAA	MAPT-AS1	344107	0.27381	NABEC_Frontal_Cortex	0.000285067	0.00779396	-0.193619	0.0549971
17_44251555_TGTGTGTGTGTGT	KANSL1-AS1	-19388	0.27381	NABEC_Frontal_Cortex	8.01794e-25	7.01494e-23	1.25697	0.114492
17_44251555_TGTGTGTGTGTGT	LRRC37A	-118545	0.27381	NABEC_Frontal_Cortex	2.19448e-57	9.59982e-55	1.18046	0.0518402
17_44251555_TGTGTGTGTGTGT	RN7SL656P	-145491	0.27381	NABEC_Frontal_Cortex	8.42737e-14	4.60822e-12	1.2476	0.165644
17_44155300_TTTTTTTTCTTTTT	NSFP1	-294922	0.271429	NABEC_Frontal_Cortex	0.00171762	0.0357799	-1.18154	0.384584
17_44251555_TGTGTGTGTGTGT	NSF	-416481	0.27381	NABEC_Frontal_Cortex	0.000165661	0.00517635	0.119079	0.0322368
3_122182364_AAAAAAAAAAAAAAAA	CCDC58	80286	0.140351	GTEx_Substantia_Nigra	0.00110648	0.0198757	0.515925	0.157406
3_122146661_AAAAAAAAAAAACAAAAAA	RP11-299J3.8	11607	0.184211	GTEx_Substantia_Nigra	3.4469e-06	0.000131573	0.543034	0.117513
3_122182364_AAAAAAAAAAAAAAAA	PARP9	-100720	0.140351	GTEx_Substantia_Nigra	4.14383e-06	0.000148871	0.509704	0.11203
3_122182364_AAAAAAAAAAAAAAAA	DTX3L	-100799	0.140351	GTEx_Substantia_Nigra	0.00110559	0.0198757	0.348683	0.106461
3_122182364_AAAAAAAAAAAAAAAA	PARP15	-114085	0.140351	GTEx_Substantia_Nigra	0.000475017	0.010116	-0.414685	0.118341
3_122182364_AAAAAAAAAAAAAAAA	PARP14	-217101	0.140351	GTEx_Substantia_Nigra	0.00017407	0.00442966	0.484903	0.129573
4_863882_CACACACACACACAC	GAK	-62279	0.0789474	GTEx_Substantia_Nigra	0.00282305	0.0453725	0.407949	0.124914
4_90693658_TTTTTTTTTTTTTG	MMRN1	-107025	0.114035	GTEx_Substantia_Nigra	0.000360328	0.00815065	0.810978	0.195192
5_79712374_GATTTTTTTTTTTTTTT	FAM151B	-71509	0.131579	GTEx_Substantia_Nigra	0.00156463	0.0273024	0.582383	0.183366
7_23323224_TGTTTTGTTTTGTTTTGTTTTGTTTTGTTTTG	KLHL7-AS1	177902	0.324561	GTEx_Substantia_Nigra	2.59229e-24	5.2774e-22	1.03209	0.0785715
7_23290184_TTCAAAAAAAAAAAAAA	NUPL2	68738	0.350877	GTEx_Substantia_Nigra	5.998e-16	4.57904e-14	-0.771199	0.0852158
7_23318077_GTCCCAAAAAAAAAAAAAAAAAAA	AC005082.12	72445	0.377193	GTEx_Substantia_Nigra	0.000852479	0.016795	0.331966	0.0918583
7_23284877_TCTAAAAAAAAAAAAAAAAAA	GPNMB	9291	0.377193	GTEx_Substantia_Nigra	4.61086e-05	0.00140802	-0.441953	0.102726
8_11696990_TCTACTAAAAAAAAAAAAA	CTSB	-29967	0.285088	GTEx_Substantia_Nigra	0.000987352	0.0188443	0.265619	0.0787602
8_22497868_TTTTTTTTTTTTTTTTTGGT	C8orf58	40754	0.324561	GTEx_Substantia_Nigra	0.000280956	0.00681677	0.302571	0.0845722
8_22464976_TAGGGTTTTTTTTTTTTTTTTTTTTTGATG	BIN3	-61685	0.315789	GTEx_Substantia_Nigra	2.13781e-05	0.000725361	0.38429	0.0914777
10_15565015_AAAAAAAAAAAAA	NMT2	354323	0.140351	GTEx_Substantia_Nigra	0.00163252	0.0276958	-0.423131	0.133657
12_123299993_TTTTTTTTTTTTCTTTTTTG	WDR66	943789	0.421053	GTEx_Substantia_Nigra	0.0025099	0.0414298	-0.375527	0.120305
16_31024110_TTTCTTTCTTTCTTTCTTTCTTTCTTTCTTT	RP11-196G11.2	-30361	0.412281	GTEx_Substantia_Nigra	6.26364e-05	0.00182165	0.240527	0.0602215
17_15927605_TTTTTTTTCTTTTG	ADORA2B	79374	0.482456	GTEx_Substantia_Nigra	0.000104064	0.00288892	-0.376407	0.0976997
17_15986669_CCAAAAAAAAAAACAAAAACAAAA	ZSWIM7	89525	0.469298	GTEx_Substantia_Nigra	1.11039e-07	5.21663e-06	-0.332635	0.0637496
17_15927605_TTTTTTTTCTTTTG	TTC19	24911	0.482456	GTEx_Substantia_Nigra	0.000488703	0.010116	0.157491	0.0456368
17_15902070_TTTTTTTTTTTTTTTGA	CTC-529I10.1	-24897	0.482456	GTEx_Substantia_Nigra	0.000496905	0.010116	-0.33438	0.0957516
17_15941750_TTTTTTTTTT	CENPV	-315063	0.451754	GTEx_Substantia_Nigra	7.34985e-12	4.08078e-10	-0.569258	0.0798792
17_44155300_TTTTTTTTCTTTTT	LRRC37A4P	527599	0.197368	GTEx_Substantia_Nigra	1.73351e-32	1.05873e-29	-1.33255	0.0844248
17_44205351_TTTTTTTTTTTTT	DND1P1	542114	0.20614	GTEx_Substantia_Nigra	2.07278e-16	1.80848e-14	1.08676	0.121404
17_44155300_TTTTTTTTCTTTTT	MAPK8IP1P2	475594	0.197368	GTEx_Substantia_Nigra	2.20838e-13	1.34875e-11	1.05795	0.138036
17_44205351_TTTTTTTTTTTTT	LINC02210	507657	0.20614	GTEx_Substantia_Nigra	4.92144e-29	1.50287e-26	1.07009	0.0755314
17_44155300_TTTTTTTTCTTTTT	MAPT-AS1	182304	0.197368	GTEx_Substantia_Nigra	1.64106e-06	6.68176e-05	-0.710608	0.148814
17_44205351_TTTTTTTTTTTTT	MAPT-IT1	232202	0.20614	GTEx_Substantia_Nigra	0.000290198	0.00681677	0.269465	0.0759541
17_44205351_TTTTTTTTTTTTT	KANSL1-AS1	-65591	0.20614	GTEx_Substantia_Nigra	3.36368e-19	4.10868e-17	1.0103	0.0999966
17_44205351_TTTTTTTTTTTTT	MAPK8IP1P1	-115621	0.20614	GTEx_Substantia_Nigra	1.31121e-18	1.33469e-16	1.2241	0.125677
17_44155300_TTTTTTTTCTTTTT	RP11-259G18.3	-182672	0.197368	GTEx_Substantia_Nigra	3.6016e-15	2.44405e-13	1.08842	0.128273
17_44251555_TGTGTGTGTGTGT	RP11-259G18.1	-92848	0.192982	GTEx_Substantia_Nigra	6.78123e-07	2.95827e-05	0.73082	0.146209
17_44205351_TTTTTTTTTTTTT	LRRC37A	-164748	0.20614	GTEx_Substantia_Nigra	9.42575e-11	4.79725e-09	0.962975	0.146344
17_44155300_TTTTTTTTCTTTTT	LRRC37A2	-433577	0.197368	GTEx_Substantia_Nigra	3.43529e-23	5.24519e-21	1.25458	0.107432
17_44215231_TCAAAAAAAAAAAAAAAAAAGAAAA	ARL17A	-441817	0.171053	GTEx_Substantia_Nigra	0.000146276	0.00388421	0.677802	0.181349
18_40777631_ATATATATATATATACACACACATATATATGCATATATATAACAATAAATATATATACATATATGTGTATATATATA	RIT2	81975	0.482456	GTEx_Substantia_Nigra	3.77603e-05	0.00121378	0.342332	0.081203
20_3163846_TCAAAAAAAAAAAAA	C20orf194	-224426	0.298246	GTEx_Substantia_Nigra	0.00301124	0.0471562	-0.23773	0.0767195
3_122107894_TCAAAAAAAAAAAAAAA	EAF2	553864	0.166667	GTEx_Amygdala	0.00156748	0.0324458	-0.367942	0.116451
3_122107894_TCAAAAAAAAAAAAAAA	RP11-299J3.8	-27160	0.166667	GTEx_Amygdala	9.69229e-06	0.000329807	0.650176	0.148615
4_975260_CAATCAATCAATCAATCAATCAAT	DGKQ	-5423	0.0952381	GTEx_Amygdala	0.000689509	0.017444	-0.386499	0.104498
4_15728491_TATTTTTTTTTTTTTTTTTTGAGA	CPEB2	724193	0.0952381	GTEx_Amygdala	0.00101998	0.024025	-0.369336	0.113227
4_15728491_TATTTTTTTTTTTTTTTTTTGAGA	BST1	23918	0.0952381	GTEx_Amygdala	0.00112238	0.0255558	0.632221	0.191348
4_90671390_TTTTTTTTTTTTTGTA	MMRN1	-129293	0.0952381	GTEx_Amygdala	0.000767767	0.0187302	0.64598	0.165614
5_79720286_TTTTTTTTTTTTTTG	DHFR	-230516	0.126984	GTEx_Amygdala	0.000674975	0.017444	0.381339	0.110136
7_23323224_TGTTTTGTTTTGTTTTGTTTTGTTTTGTTTTG	KLHL7-AS1	177902	0.34127	GTEx_Amygdala	4.1574e-19	3.54979e-17	0.96738	0.0943978
7_23323224_TGTTTTGTTTTGTTTTGTTTTGTTTTGTTTTG	NUPL2	101778	0.34127	GTEx_Amygdala	4.09058e-15	2.79419e-13	-0.774368	0.0889772
7_23318077_GTCCCAAAAAAAAAAAAAAAAAAA	AC005082.12	72445	0.380952	GTEx_Amygdala	1.87926e-06	7.13157e-05	0.420937	0.084964
8_11696990_TCTACTAAAAAAAAAAAAA	CTSB	-29967	0.269841	GTEx_Amygdala	6.68985e-05	0.00198682	0.241498	0.0569055
8_22464976_TAGGGTTTTTTTTTTTTTTTTTTTTTGATG	DOK2	693605	0.325397	GTEx_Amygdala	0.00146861	0.0313492	0.39992	0.126541
8_22464976_TAGGGTTTTTTTTTTTTTTTTTTTTTGATG	BIN3	-61685	0.325397	GTEx_Amygdala	2.68007e-06	9.63525e-05	0.44588	0.097441
16_31024110_TTTCTTTCTTTCTTTCTTTCTTTCTTTCTTT	RP11-196G11.2	-30361	0.392857	GTEx_Amygdala	1.18555e-11	5.78445e-10	0.459593	0.0664342
16_31024110_TTTCTTTCTTTCTTTCTTTCTTTCTTTCTTT	KAT8	-102965	0.392857	GTEx_Amygdala	0.00233957	0.0470032	0.221298	0.0720022
16_31024110_TTTCTTTCTTTCTTTCTTTCTTTCTTTCTTT	RP11-196G11.5	-109446	0.392857	GTEx_Amygdala	0.00130685	0.0287962	-0.311503	0.0967996
17_15927605_TTTTTTTTCTTTTG	ADORA2B	79374	0.460317	GTEx_Amygdala	3.71627e-08	1.58656e-06	-0.550338	0.0985663
17_15927605_TTTTTTTTCTTTTG	TTC19	24911	0.460317	GTEx_Amygdala	1.25399e-05	0.000389352	0.26218	0.0605035
17_15902070_TTTTTTTTTTTTTTTGA	CTC-529I10.1	-24897	0.440476	GTEx_Amygdala	1.16953e-06	4.6993e-05	-0.409056	0.0840269
17_15981895_TTTTTTTTTTTT	CENPV	-274918	0.40873	GTEx_Amygdala	2.32443e-12	1.32314e-10	-0.587521	0.0815335
17_44205351_TTTTTTTTTTTTT	LRRC37A4P	577650	0.218254	GTEx_Amygdala	2.91788e-38	9.9657e-36	-1.25094	0.0717234
17_44215231_TCAAAAAAAAAAAAAAAAAAGAAAA	DND1P1	551994	0.186508	GTEx_Amygdala	2.52006e-21	2.869e-19	1.21418	0.116326
17_44155300_TTTTTTTTCTTTTT	RP11-707O23.1	485313	0.206349	GTEx_Amygdala	8.66237e-13	5.37916e-11	0.852822	0.118478
17_44215231_TCAAAAAAAAAAAAAAAAAAGAAAA	MAPK8IP1P2	535525	0.186508	GTEx_Amygdala	7.37299e-20	7.19476e-18	1.22147	0.121536
17_44205351_TTTTTTTTTTTTT	LINC02210	507657	0.218254	GTEx_Amygdala	1.38921e-40	9.48939e-38	1.26019	0.0705672
17_44155300_TTTTTTTTCTTTTT	CRHR1	293654	0.206349	GTEx_Amygdala	0.000312098	0.00888281	-0.317742	0.089875
17_44220864_AAATAAATAAATAAATAAA	MAPT-AS1	247868	0.210317	GTEx_Amygdala	1.05833e-11	5.56094e-10	-0.675236	0.0988635
17_44205351_TTTTTTTTTTTTT	MAPT-IT1	232202	0.218254	GTEx_Amygdala	0.000419055	0.0114499	0.408343	0.117069
17_44238800_TCAAAAAAAAAAAAAA	KANSL1-AS1	-32142	0.206349	GTEx_Amygdala	9.96006e-25	1.3607e-22	1.09054	0.0936548
17_44205351_TTTTTTTTTTTTT	MAPK8IP1P1	-115621	0.218254	GTEx_Amygdala	5.85184e-18	4.44141e-16	1.07523	0.117296
17_44155300_TTTTTTTTCTTTTT	RP11-259G18.3	-182672	0.206349	GTEx_Amygdala	5.17721e-27	1.17881e-24	1.20796	0.0963947
17_44205351_TTTTTTTTTTTTT	RP11-259G18.1	-139052	0.218254	GTEx_Amygdala	1.01393e-05	0.000329807	0.624911	0.144136
17_44238800_TCAAAAAAAAAAAAAA	LRRC37A	-131299	0.206349	GTEx_Amygdala	1.7214e-11	7.83901e-10	0.927354	0.135326
17_44205351_TTTTTTTTTTTTT	LRRC37A2	-383526	0.218254	GTEx_Amygdala	9.19663e-25	1.3607e-22	1.099	0.0920503
3_122121564_TTTCTTTCTTTCTTTCTTTCTTT	RP11-299J3.8	-13490	0.144118	GTEx_Putamen_Basal_Ganglia	1.26043e-06	2.49689e-05	0.63298	0.132071
3_161125165_TATTGTTTTTTTTTTTTTTC	SPTSSB	34497	0.367647	GTEx_Putamen_Basal_Ganglia	0.0002487	0.0033709	-0.246292	0.0652363
3_182752566_TTTTTTTTTTTTTCTTTTTTGA	MCCC1	18523	0.414706	GTEx_Putamen_Basal_Ganglia	0.00387419	0.0392829	-0.259746	0.0844449
3_182752566_TTTTTTTTTTTTTCTTTTTTGA	MCCC1-AS1	-81297	0.414706	GTEx_Putamen_Basal_Ganglia	9.18094e-05	0.00135106	0.323896	0.0781629
4_935846_TTTTTTTTTCTTTTTTTTTTTG	DGKQ	-44837	0.405882	GTEx_Putamen_Basal_Ganglia	0.00265707	0.0291179	-0.125796	0.0382292
4_935846_TTTTTTTTTCTTTTTTTTTTTG	SLC26A1	-51382	0.405882	GTEx_Putamen_Basal_Ganglia	0.00131704	0.0157756	-0.234752	0.0661281
4_935846_TTTTTTTTTCTTTTTTTTTTTG	CRIPAK	-449494	0.405882	GTEx_Putamen_Basal_Ganglia	0.00469073	0.0455847	0.220529	0.0702598
4_15732538_TTTTTTTTTTTT	RP11-799M12.2	166662	0.0882353	GTEx_Putamen_Basal_Ganglia	0.00512754	0.0480176	-0.560286	0.197924
4_15732538_TTTTTTTTTTTT	CD38	-47360	0.0882353	GTEx_Putamen_Basal_Ganglia	8.8918e-05	0.00134699	0.350095	0.0885297
4_90693658_TTTTTTTTTTTTTG	MMRN1	-107025	0.105882	GTEx_Putamen_Basal_Ganglia	7.01285e-06	0.000124552	0.783158	0.155584
7_23323224_TGTTTTGTTTTGTTTTGTTTTGTTTTGTTTTG	KLHL7-AS1	177902	0.344118	GTEx_Putamen_Basal_Ganglia	1.76379e-28	1.00939e-26	1.05115	0.0801425
7_23323224_TGTTTTGTTTTGTTTTGTTTTGTTTTGTTTTG	NUPL2	101778	0.344118	GTEx_Putamen_Basal_Ganglia	6.6047e-10	1.79042e-08	-0.539806	0.0850777
7_23273709_ATCTTAAAAAAAAAAAAAAAAAAAAG	AC005082.12	28077	0.444118	GTEx_Putamen_Basal_Ganglia	1.42391e-10	4.58371e-09	0.37798	0.0567608
7_23284877_TCTAAAAAAAAAAAAAAAAAA	GPNMB	9291	0.382353	GTEx_Putamen_Basal_Ganglia	1.35641e-24	6.98627e-23	-0.770744	0.0662358
8_11696990_TCTACTAAAAAAAAAAAAA	AF131216.7	555066	0.291176	GTEx_Putamen_Basal_Ganglia	0.000324516	0.00428574	0.246233	0.0666593
8_11696990_TCTACTAAAAAAAAAAAAA	FAM167A	364766	0.291176	GTEx_Putamen_Basal_Ganglia	0.0034143	0.0358889	0.171671	0.0580198
8_11696990_TCTACTAAAAAAAAAAAAA	CTSB	-29967	0.291176	GTEx_Putamen_Basal_Ganglia	9.95649e-11	3.41877e-09	0.395241	0.0561463
8_22497868_TTTTTTTTTTTTTTTTTGGT	PDLIM2	62076	0.320588	GTEx_Putamen_Basal_Ganglia	0.00262539	0.0291179	-0.0992677	0.0329689
8_22497868_TTTTTTTTTTTTTTTTTGGT	C8orf58	40754	0.320588	GTEx_Putamen_Basal_Ganglia	9.66018e-07	1.99021e-05	0.216048	0.0451933
8_22497868_TTTTTTTTTTTTTTTTTGGT	BIN3	-28793	0.320588	GTEx_Putamen_Basal_Ganglia	4.85558e-10	1.38939e-08	0.386536	0.0620879
10_15545987_TTTTTTTTTT	ITGA8	-216137	0.144118	GTEx_Putamen_Basal_Ganglia	2.56766e-06	4.8981e-05	-0.508819	0.111052
12_123299993_TTTTTTTTTTTTCTTTTTTG	HIP1R	-19980	0.388235	GTEx_Putamen_Basal_Ganglia	0.00075452	0.0097155	0.135367	0.0395923
16_30967275_TAATTTTTTTTTTTTTTG	PHKG2	207684	0.488235	GTEx_Putamen_Basal_Ganglia	0.00466207	0.0455847	0.141535	0.0494294
16_30989589_ATCTCAAAAAAAAAAAAAAAAAAAA	RNF40	215150	0.476471	GTEx_Putamen_Basal_Ganglia	0.00274847	0.029492	0.157615	0.0528662
16_30989589_ATCTCAAAAAAAAAAAAAAAAAAAA	RP11-1072A3.3	-9499	0.476471	GTEx_Putamen_Basal_Ganglia	0.00012644	0.00180899	-0.319503	0.0834781
16_31024110_TTTCTTTCTTTCTTTCTTTCTTTCTTTCTTT	STX4	-20100	0.464706	GTEx_Putamen_Basal_Ganglia	0.000879235	0.0110452	-0.166569	0.0501403
16_30920337_CTCAAAAAAAAAAAAAAA	RP11-196G11.2	-134134	0.482353	GTEx_Putamen_Basal_Ganglia	7.3011e-07	1.56686e-05	-0.33673	0.0692659
16_30989589_ATCTCAAAAAAAAAAAAAAAAAAAA	ZNF646	-96154	0.476471	GTEx_Putamen_Basal_Ganglia	3.30549e-05	0.000549197	0.242641	0.0592987
16_31024110_TTTCTTTCTTTCTTTCTTTCTTTCTTTCTTT	KAT8	-102965	0.464706	GTEx_Putamen_Basal_Ganglia	3.43207e-05	0.000552409	0.229842	0.056593
16_31024110_TTTCTTTCTTTCTTTCTTTCTTTCTTTCTTT	RP11-196G11.5	-109446	0.464706	GTEx_Putamen_Basal_Ganglia	0.00388973	0.0392829	-0.228451	0.0788439
16_31024110_TTTCTTTCTTTCTTTCTTTCTTTCTTTCTTT	PRSS36	-137305	0.464706	GTEx_Putamen_Basal_Ganglia	4.35839e-09	1.06896e-07	0.346312	0.0602755
16_71824428_CTCAAAAAAAAAAAAAAAAAGAAT	AP1G1	-18676	0.323529	GTEx_Putamen_Basal_Ganglia	2.09599e-05	0.000359851	0.227398	0.0529525
17_15927605_TTTTTTTTCTTTTG	ADORA2B	79374	0.494118	GTEx_Putamen_Basal_Ganglia	0.00115374	0.0141486	-0.154495	0.0480773
17_15986669_CCAAAAAAAAAAACAAAAACAAAA	ZSWIM7	89525	0.455882	GTEx_Putamen_Basal_Ganglia	4.28509e-15	1.83922e-13	-0.378063	0.0477085
17_15927605_TTTTTTTTCTTTTG	TTC19	24911	0.494118	GTEx_Putamen_Basal_Ganglia	2.38154e-10	7.21545e-09	0.284751	0.0453991
17_15986669_CCAAAAAAAAAAACAAAAACAAAA	CTC-529I10.2	42860	0.455882	GTEx_Putamen_Basal_Ganglia	0.00497735	0.0474743	-0.228993	0.0810117
17_15981895_TTTTTTTTTTTT	CENPV	-274918	0.447059	GTEx_Putamen_Basal_Ganglia	7.68649e-15	3.04536e-13	-0.487349	0.0617358
17_44220864_AAATAAATAAATAAATAAA	FMNL1	921274	0.25	GTEx_Putamen_Basal_Ganglia	0.00235552	0.0269605	0.11976	0.0394971
17_44257431_AAAAAAAAAAAAA	CTD-2020K17.3	938330	0.238235	GTEx_Putamen_Basal_Ganglia	0.00163441	0.0191321	-0.248985	0.0797838
17_44238800_TCAAAAAAAAAAAAAA	ARHGAP27	727013	0.25	GTEx_Putamen_Basal_Ganglia	6.06755e-05	0.000947008	0.162123	0.0420608
17_44238800_TCAAAAAAAAAAAAAA	PLEKHM1	670685	0.25	GTEx_Putamen_Basal_Ganglia	1.58656e-08	3.5529e-07	0.349843	0.0632878
17_44220864_AAATAAATAAATAAATAAA	LRRC37A4P	593163	0.25	GTEx_Putamen_Basal_Ganglia	7.75661e-38	9.98772e-36	-1.0751	0.0690439
17_44238800_TCAAAAAAAAAAAAAA	DND1P1	575563	0.25	GTEx_Putamen_Basal_Ganglia	1.79407e-34	1.32007e-32	1.18088	0.081901
17_44238800_TCAAAAAAAAAAAAAA	MAPK8IP1P2	559094	0.25	GTEx_Putamen_Basal_Ganglia	9.62701e-35	8.26408e-33	1.16629	0.0816678
17_44205351_TTTTTTTTTTTTT	LINC02210	507657	0.247059	GTEx_Putamen_Basal_Ganglia	3.59547e-35	3.70374e-33	0.848129	0.0576441
17_44257431_AAAAAAAAAAAAA	CRHR1	395785	0.238235	GTEx_Putamen_Basal_Ganglia	5.56496e-06	0.000102367	-0.352763	0.0797443
17_44215231_TCAAAAAAAAAAAAAAAAAAGAAAA	MAPT-AS1	242235	0.220588	GTEx_Putamen_Basal_Ganglia	1.61564e-09	4.16072e-08	-0.737579	0.124226
17_44257431_AAAAAAAAAAAAA	MAPT-IT1	284282	0.238235	GTEx_Putamen_Basal_Ganglia	0.000133564	0.00185927	0.339944	0.0913943
17_44220864_AAATAAATAAATAAATAAA	KANSL1-AS1	-50078	0.25	GTEx_Putamen_Basal_Ganglia	2.1605e-50	1.11278e-47	1.17231	0.0588864
17_44238800_TCAAAAAAAAAAAAAA	MAPK8IP1P1	-82172	0.25	GTEx_Putamen_Basal_Ganglia	3.24499e-29	2.08919e-27	1.155	0.0894473
17_44205351_TTTTTTTTTTTTT	RP11-259G18.3	-132621	0.247059	GTEx_Putamen_Basal_Ganglia	5.5069e-42	9.45454e-40	1.23817	0.072279
17_44220864_AAATAAATAAATAAATAAA	RP11-259G18.1	-123539	0.25	GTEx_Putamen_Basal_Ganglia	1.0647e-18	4.98527e-17	0.953176	0.103824
17_44251555_TGTGTGTGTGTGT	LRRC37A	-118544	0.238235	GTEx_Putamen_Basal_Ganglia	4.61044e-09	1.07938e-07	0.714427	0.123725
17_44205351_TTTTTTTTTTTTT	LRRC37A2	-383526	0.247059	GTEx_Putamen_Basal_Ganglia	1.37714e-43	3.54652e-41	1.20366	0.069569
17_44220864_AAATAAATAAATAAATAAA	ARL17A	-436184	0.25	GTEx_Putamen_Basal_Ganglia	1.75511e-14	6.457e-13	0.780461	0.0994482
2_135558779_ATATATATATAT	TMEM163	82209	0.418317	GTEx_Nucleus_Accumbens	0.00120064	0.0125726	-0.221133	0.0675291
3_122146661_AAAAAAAAAAAACAAAAAA	PARP9	-136423	0.143564	GTEx_Nucleus_Accumbens	0.00288452	0.0251712	0.185001	0.0616077
3_161125165_TATTGTTTTTTTTTTTTTTC	KPNA4	841931	0.356436	GTEx_Nucleus_Accumbens	0.00265728	0.0238507	0.120346	0.0387871
3_161125165_TATTGTTTTTTTTTTTTTTC	NMD3	302681	0.356436	GTEx_Nucleus_Accumbens	0.000990751	0.0105506	0.119998	0.0360679
3_161125165_TATTGTTTTTTTTTTTTTTC	SPTSSB	34497	0.356436	GTEx_Nucleus_Accumbens	5.75136e-05	0.000926549	-0.252446	0.0612835
3_182752566_TTTTTTTTTTTTTCTTTTTTGA	MCCC1-AS1	18523	0.403465	GTEx_Nucleus_Accumbens	0.000462101	0.0058067	-0.304739	0.0832974
3_182727156_TTTTTTTTTTTTTTTTG	SNORA81	-443199	0.262376	GTEx_Nucleus_Accumbens	0.00465228	0.037	0.315011	0.103294
4_975260_CAATCAATCAATCAATCAATCAAT	TMEM175	49085	0.101485	GTEx_Nucleus_Accumbens	0.00279358	0.024721	0.222062	0.0670638
4_935846_TTTTTTTTTCTTTTTTTTTTTG	DGKQ	-44837	0.408416	GTEx_Nucleus_Accumbens	0.00191661	0.0185524	-0.126712	0.0372917
4_935846_TTTTTTTTTCTTTTTTTTTTTG	SLC26A1	-51382	0.408416	GTEx_Nucleus_Accumbens	1.70045e-05	0.00031423	-0.316279	0.0696426
4_863882_CACACACACACACAC	RNF212	-243468	0.0841584	GTEx_Nucleus_Accumbens	0.000668115	0.00792023	0.408063	0.111632
4_935846_TTTTTTTTTCTTTTTTTTTTTG	CTBP1	-307079	0.408416	GTEx_Nucleus_Accumbens	0.00399508	0.0330724	-0.131755	0.0412754
4_15728491_TATTTTTTTTTTTTTTTTTTGAGA	FAM200B	45188	0.101485	GTEx_Nucleus_Accumbens	0.000922691	0.0101705	-0.214424	0.0650699
4_15732538_TTTTTTTTTTTT	CD38	-47360	0.0990099	GTEx_Nucleus_Accumbens	3.49615e-05	0.000610169	0.362903	0.089075
4_90662941_AAAAAAAAAAAAA	SNCA-AS1	-94618	0.289604	GTEx_Nucleus_Accumbens	6.8791e-05	0.00108052	-0.470395	0.105504
4_90662073_TATTTGTGTGTGTGTGTGTGTATGTGTGTGTGTGTGT	MMRN1	-138610	0.121287	GTEx_Nucleus_Accumbens	8.40768e-06	0.000165078	0.579111	0.116014
5_60437492_AATGAATGAATGAATGAATGAATGAA	RP11-231G3.1	274730	0.430693	GTEx_Nucleus_Accumbens	0.00191933	0.0185524	-0.256165	0.0737798
7_23323224_TGTTTTGTTTTGTTTTGTTTTGTTTTGTTTTG	KLHL7-AS1	177902	0.351485	GTEx_Nucleus_Accumbens	1.78412e-35	1.60136e-33	0.952807	0.065513
7_23318077_GTCCCAAAAAAAAAAAAAAAAAAA	KLHL7	172700	0.378713	GTEx_Nucleus_Accumbens	0.000287603	0.00401554	0.148693	0.0400558
7_23284877_TCTAAAAAAAAAAAAAAAAAA	AK3P3	116080	0.383663	GTEx_Nucleus_Accumbens	0.000164856	0.00246614	-0.387247	0.101513
7_23323224_TGTTTTGTTTTGTTTTGTTTTGTTTTGTTTTG	NUPL2	101778	0.351485	GTEx_Nucleus_Accumbens	4.63331e-15	1.53215e-13	-0.516166	0.0632239
7_23273709_ATCTTAAAAAAAAAAAAAAAAAAAAG	AC005082.12	28077	0.445545	GTEx_Nucleus_Accumbens	5.44494e-11	1.55501e-09	0.388528	0.0579305
7_23284877_TCTAAAAAAAAAAAAAAAAAA	GPNMB	9291	0.383663	GTEx_Nucleus_Accumbens	1.0391e-26	5.93509e-25	-0.775479	0.0654987
8_11696990_TCTACTAAAAAAAAAAAAA	AF131216.5	491979	0.264851	GTEx_Nucleus_Accumbens	0.000399387	0.00512107	-0.285839	0.0777248
8_11696990_TCTACTAAAAAAAAAAAAA	CTSB	-29967	0.264851	GTEx_Nucleus_Accumbens	1.58555e-09	4.1508e-08	0.381681	0.0590756
8_11696990_TCTACTAAAAAAAAAAAAA	RP11-481A20.10	-164601	0.264851	GTEx_Nucleus_Accumbens	0.00211901	0.0197758	-0.294616	0.0955057
8_22497868_TTTTTTTTTTTTTTTTTGGT	NUDT18	530936	0.329208	GTEx_Nucleus_Accumbens	0.00190736	0.0185524	0.162397	0.0535615
8_22464976_TAGGGTTTTTTTTTTTTTTTTTTTTTGATG	REEP4	465512	0.326733	GTEx_Nucleus_Accumbens	0.000878738	0.00985903	-0.142342	0.0438212
8_22497868_TTTTTTTTTTTTTTTTTGGT	PDLIM2	62076	0.329208	GTEx_Nucleus_Accumbens	0.000374649	0.00490395	-0.100032	0.0284324
8_22497868_TTTTTTTTTTTTTTTTTGGT	C8orf58	40754	0.329208	GTEx_Nucleus_Accumbens	5.01391e-12	1.5751e-10	0.277931	0.0399998
8_22464976_TAGGGTTTTTTTTTTTTTTTTTTTTTGATG	RP11-582J16.5	-9194	0.326733	GTEx_Nucleus_Accumbens	0.00195347	0.0185963	-0.160712	0.0525107
8_22497868_TTTTTTTTTTTTTTTTTGGT	BIN3	-28793	0.329208	GTEx_Nucleus_Accumbens	1.54333e-11	4.61745e-10	0.358472	0.0533919
8_22497868_TTTTTTTTTTTTTTTTTGGT	CTD-3247F14.2	-43654	0.329208	GTEx_Nucleus_Accumbens	0.000815785	0.00933664	0.20271	0.0615541
8_22466556_TTTTTTTTTCTTTTTTTTTTTTTTTTTGAGAC	TNFRSF10D	-554987	0.324257	GTEx_Nucleus_Accumbens	0.00572979	0.0433734	0.130116	0.047016
8_22464976_TAGGGTTTTTTTTTTTTTTTTTTTTTGATG	RP11-177H13.2	-728745	0.326733	GTEx_Nucleus_Accumbens	0.00489146	0.0374789	0.257053	0.092965
10_15545987_TTTTTTTTTT	ITGA8	-216137	0.143564	GTEx_Nucleus_Accumbens	6.66088e-06	0.000135	-0.411196	0.0951066
12_123299993_TTTTTTTTTTTTCTTTTTTG	ABCB9	-166124	0.405941	GTEx_Nucleus_Accumbens	0.000275605	0.00393547	-0.212488	0.0575909
12_123299993_TTTTTTTTTTTTCTTTTTTG	DDX55	-786653	0.405941	GTEx_Nucleus_Accumbens	0.00485462	0.0374789	0.187465	0.0657082
16_30920337_CTCAAAAAAAAAAAAAAA	RP11-347C12.3	699945	0.470297	GTEx_Nucleus_Accumbens	0.00187611	0.0185524	0.281956	0.0908298
16_30945979_AAAAAAAAAAAA	ZNF771	527361	0.472772	GTEx_Nucleus_Accumbens	0.00472613	0.0371175	-0.12748	0.0447155
16_30989589_ATCTCAAAAAAAAAAAAAAAAAAAA	DCTPP1	553735	0.465347	GTEx_Nucleus_Accumbens	0.00356574	0.0306895	-0.156934	0.0530011
16_30945979_AAAAAAAAAAAA	PHKG2	186388	0.472772	GTEx_Nucleus_Accumbens	0.00415029	0.0338649	0.132988	0.0457277
16_30989589_ATCTCAAAAAAAAAAAAAAAAAAAA	CCDC189	215558	0.465347	GTEx_Nucleus_Accumbens	3.86536e-06	8.09527e-05	-0.26736	0.0593876
16_31024110_TTTCTTTCTTTCTTTCTTTCTTTCTTTCTTT	RNF40	249671	0.45297	GTEx_Nucleus_Accumbens	0.000239837	0.00350437	0.154151	0.0430631
16_30920337_CTCAAAAAAAAAAAAAAA	ORAI3	-40050	0.470297	GTEx_Nucleus_Accumbens	0.00384338	0.032632	0.110954	0.0377959
16_31024110_TTTCTTTCTTTCTTTCTTTCTTTCTTTCTTT	RP11-1072A3.3	25022	0.45297	GTEx_Nucleus_Accumbens	0.000296474	0.00404941	-0.203554	0.057059
16_30920337_CTCAAAAAAAAAAAAAAA	STX4	-123873	0.470297	GTEx_Nucleus_Accumbens	2.15027e-15	7.50556e-14	0.314286	0.0401235
16_31024110_TTTCTTTCTTTCTTTCTTTCTTTCTTTCTTT	RP11-196G11.2	-30361	0.45297	GTEx_Nucleus_Accumbens	1.58873e-05	0.000302481	0.257524	0.0612788
16_30945979_AAAAAAAAAAAA	VKORC1	-159069	0.472772	GTEx_Nucleus_Accumbens	0.00142483	0.0146756	0.289805	0.0903904
16_31024110_TTTCTTTCTTTCTTTCTTTCTTTCTTTCTTT	RP11-196G11.3	-83191	0.45297	GTEx_Nucleus_Accumbens	0.00582631	0.043579	-0.109562	0.0385336
16_31024110_TTTCTTTCTTTCTTTCTTTCTTTCTTTCTTT	KAT8	-102965	0.45297	GTEx_Nucleus_Accumbens	1.69061e-06	3.66276e-05	0.22333	0.0480816
16_31024110_TTTCTTTCTTTCTTTCTTTCTTTCTTTCTTT	RP11-196G11.5	-109446	0.45297	GTEx_Nucleus_Accumbens	4.76958e-05	0.000809918	-0.244009	0.0612847
16_31024110_TTTCTTTCTTTCTTTCTTTCTTTCTTTCTTT	PRSS36	-137305	0.45297	GTEx_Nucleus_Accumbens	3.92064e-08	9.47428e-07	0.350507	0.0664087
16_31024110_TTTCTTTCTTTCTTTCTTTCTTTCTTTCTTT	TRIM72	-201232	0.45297	GTEx_Nucleus_Accumbens	0.00465195	0.037	-0.153299	0.053332
16_71855316_CTCAAAAAAAAAAAAGAAAAGAAAAGAAAAAA	MARVELD3	195252	0.331683	GTEx_Nucleus_Accumbens	0.000371329	0.00490395	0.344424	0.0977537
16_71824428_CTCAAAAAAAAAAAAAAAAAGAAT	DHX38	-303341	0.319307	GTEx_Nucleus_Accumbens	0.00214033	0.0197758	-0.111335	0.0359099
17_15927605_TTTTTTTTCTTTTG	ADORA2B	79374	0.482673	GTEx_Nucleus_Accumbens	2.8291e-07	6.58335e-06	-0.203426	0.0414202
17_15927605_TTTTTTTTCTTTTG	ZSWIM7	30461	0.482673	GTEx_Nucleus_Accumbens	5.65081e-24	2.53598e-22	-0.53403	0.0509883
17_15927605_TTTTTTTTCTTTTG	TTC19	24911	0.482673	GTEx_Nucleus_Accumbens	7.50607e-09	1.88641e-07	0.225822	0.0400721
17_15986669_CCAAAAAAAAAAACAAAAACAAAA	CTC-529I10.1	59702	0.445545	GTEx_Nucleus_Accumbens	5.13084e-05	0.000848335	0.24187	0.0601326
17_15927777_TTTTTTTTTTTTTTTTTTTTGTA	NCOR1	-16032	0.482673	GTEx_Nucleus_Accumbens	0.000640557	0.00773957	-0.249363	0.0737018
17_15941750_TTTTTTTTTT	CTC-529I10.2	-177655	0.418317	GTEx_Nucleus_Accumbens	3.68928e-07	8.2784e-06	-0.322123	0.0648142
17_15941750_TTTTTTTTTT	CENPV	-315063	0.418317	GTEx_Nucleus_Accumbens	2.11044e-17	8.28735e-16	-0.485765	0.0573674
17_15902070_TTTTTTTTTTTTTTTGA	TRPV2	-418806	0.44802	GTEx_Nucleus_Accumbens	0.000959441	0.0103933	-0.22368	0.0675801
17_15972030_TTTTTTTTTTTTTTTTTTTG	KRT16P6	-753863	0.460396	GTEx_Nucleus_Accumbens	0.00400052	0.0330724	-0.250539	0.0860763
17_44205351_TTTTTTTTTTTTT	ARHGAP27	693564	0.242574	GTEx_Nucleus_Accumbens	3.61198e-22	1.51292e-20	0.427457	0.0435977
17_44220864_AAATAAATAAATAAATAAA	PLEKHM1	652749	0.242574	GTEx_Nucleus_Accumbens	1.20928e-15	4.46931e-14	0.414189	0.0509785
17_44238800_TCAAAAAAAAAAAAAA	LRRC37A4P	629857	0.240099	GTEx_Nucleus_Accumbens	0.000817317	0.00933664	0.348477	0.106969
17_44205351_TTTTTTTTTTTTT	RP11-798G7.8	577650	0.242574	GTEx_Nucleus_Accumbens	1.25412e-66	7.87956e-64	-1.02182	0.0421026
17_44205351_TTTTTTTTTTTTT	DND1P1	542114	0.242574	GTEx_Nucleus_Accumbens	8.57304e-27	5.38639e-25	1.02872	0.0892108
17_44205351_TTTTTTTTTTTTT	MAPK8IP1P2	525645	0.242574	GTEx_Nucleus_Accumbens	5.38215e-38	5.63595e-36	1.17466	0.0800726
17_44205351_TTTTTTTTTTTTT	LINC02210	507657	0.242574	GTEx_Nucleus_Accumbens	6.90021e-45	8.67072e-43	0.693112	0.0414732
17_44205351_TTTTTTTTTTTTT	CRHR1	343705	0.242574	GTEx_Nucleus_Accumbens	3.13442e-05	0.000562667	-0.256788	0.0641144
17_44220864_AAATAAATAAATAAATAAA	MAPT-AS1	247868	0.242574	GTEx_Nucleus_Accumbens	1.94528e-24	9.40159e-23	-0.711069	0.0668804
17_44205351_TTTTTTTTTTTTT	MAPT-IT1	232202	0.242574	GTEx_Nucleus_Accumbens	9.48511e-05	0.00145352	0.235745	0.0615785
17_44205351_TTTTTTTTTTTTT	KANSL1-AS1	-65591	0.242574	GTEx_Nucleus_Accumbens	1.19913e-52	3.76703e-50	1.05644	0.0550466
17_44155300_TTTTTTTTCTTTTT	MAPK8IP1P1	-165672	0.235149	GTEx_Nucleus_Accumbens	1.97505e-33	1.55114e-31	1.17989	0.0879507
17_44205351_TTTTTTTTTTTTT	RP11-259G18.3	-132621	0.242574	GTEx_Nucleus_Accumbens	1.30895e-47	2.05601e-45	1.24963	0.07065
17_44205351_TTTTTTTTTTTTT	RP11-259G18.1	-139052	0.242574	GTEx_Nucleus_Accumbens	2.21693e-26	1.16074e-24	0.850691	0.0768251
17_44205351_TTTTTTTTTTTTT	LRRC37A	-164748	0.242574	GTEx_Nucleus_Accumbens	2.52954e-10	6.90997e-09	0.650571	0.106799
17_44205351_TTTTTTTTTTTTT	LRRC37A2	-383526	0.242574	GTEx_Nucleus_Accumbens	3.39811e-52	7.1167e-50	1.20506	0.061771
17_44205351_TTTTTTTTTTTTT	ARL17A	-451697	0.242574	GTEx_Nucleus_Accumbens	1.6613e-27	1.15976e-25	0.989585	0.0846111
17_44251555_TGTGTGTGTGTGT	WNT3	-658869	0.232673	GTEx_Nucleus_Accumbens	0.00259005	0.0235842	0.283183	0.0944561
20_3163846_TCAAAAAAAAAAAAA	DDRGK1	-21485	0.264851	GTEx_Nucleus_Accumbens	0.000621475	0.00765625	-0.171043	0.0486268
3_122107894_TCAAAAAAAAAAAAAAA	CCDC58	5816	0.173529	GTEx_Hypothalamus	0.000325959	0.00428003	0.380719	0.107598
3_122121564_TTTCTTTCTTTCTTTCTTTCTTT	RP11-299J3.8	-13490	0.164706	GTEx_Hypothalamus	0.00124737	0.0139948	0.363584	0.111714
3_161125165_TATTGTTTTTTTTTTTTTTC	KPNA4	841931	0.361765	GTEx_Hypothalamus	0.00054208	0.00662123	0.143688	0.0408379
3_161125165_TATTGTTTTTTTTTTTTTTC	RP11-16N11.2	652235	0.361765	GTEx_Hypothalamus	0.000199264	0.00269625	0.25699	0.0674927
3_161125165_TATTGTTTTTTTTTTTTTTC	SPTSSB	34497	0.361765	GTEx_Hypothalamus	0.000135375	0.00215461	-0.165526	0.0413385
3_182753293_TTTTTTTTTTTTTTTTTTGGA	LINC00888	-412103	0.305882	GTEx_Hypothalamus	0.00508347	0.0460337	-0.158615	0.0527018
4_863882_CACACACACACACAC	RNF212	-243468	0.105882	GTEx_Hypothalamus	0.00491433	0.0452828	0.51522	0.163852
4_15728491_TATTTTTTTTTTTTTTTTTTGAGA	RP11-799M12.2	162615	0.105882	GTEx_Hypothalamus	0.00129468	0.0139948	-0.608498	0.186059
4_15732538_TTTTTTTTTTTT	CD38	-47360	0.1	GTEx_Hypothalamus	0.00182066	0.0187501	0.279841	0.0885196
4_17966489_CCTTTTTTTTTTTTTTC	LCORL	-57010	0.182353	GTEx_Hypothalamus	0.0019507	0.0197029	-0.203127	0.0654229
7_23290184_TTCAAAAAAAAAAAAAA	KLHL7-AS1	144862	0.364706	GTEx_Hypothalamus	3.52825e-30	2.64731e-28	0.992991	0.0728504
7_23290184_TTCAAAAAAAAAAAAAA	NUPL2	68738	0.364706	GTEx_Hypothalamus	3.06916e-15	1.07466e-13	-0.580416	0.0684404
7_23273709_ATCTTAAAAAAAAAAAAAAAAAAAAG	AC005082.12	28077	0.455882	GTEx_Hypothalamus	2.24031e-11	6.92154e-10	0.396558	0.0563704
7_23284877_TCTAAAAAAAAAAAAAAAAAA	GPNMB	9291	0.388235	GTEx_Hypothalamus	1.07389e-19	4.70027e-18	-0.73858	0.0728443
8_11696990_TCTACTAAAAAAAAAAAAA	AF131216.5	491979	0.288235	GTEx_Hypothalamus	0.00094027	0.0109745	-0.332312	0.0967609
8_11696990_TCTACTAAAAAAAAAAAAA	CTSB	-29967	0.288235	GTEx_Hypothalamus	0.000200208	0.00269625	0.192536	0.0510916
8_11696990_TCTACTAAAAAAAAAAAAA	RP11-481A20.10	-164601	0.288235	GTEx_Hypothalamus	0.00142553	0.0149744	-0.312721	0.0963565
8_22497868_TTTTTTTTTTTTTTTTTGGT	POLR3D	395251	0.341176	GTEx_Hypothalamus	0.000198062	0.00269625	-0.209165	0.057224
8_22497868_TTTTTTTTTTTTTTTTTGGT	PDLIM2	62076	0.341176	GTEx_Hypothalamus	0.00130105	0.0139948	-0.170776	0.0534205
8_22497868_TTTTTTTTTTTTTTTTTGGT	C8orf58	40754	0.341176	GTEx_Hypothalamus	3.13935e-11	8.67821e-10	0.407513	0.0606775
8_22464976_TAGGGTTTTTTTTTTTTTTTTTTTTTGATG	BIN3	-61685	0.341176	GTEx_Hypothalamus	5.09559e-05	0.000892107	0.236548	0.0597092
10_15565015_AAAAAAAAAAAAA	ITGA8	-197109	0.132353	GTEx_Hypothalamus	2.70831e-06	5.68987e-05	0.423845	0.0946
12_46416103_ATCCTCTTTTTTTTTTTTG	ANO6	806278	0.473529	GTEx_Hypothalamus	0.00491309	0.0452828	-0.124296	0.0442117
16_30989589_ATCTCAAAAAAAAAAAAAAAAAAAA	CCDC189	215558	0.455882	GTEx_Hypothalamus	0.000148952	0.00230097	-0.16868	0.0452401
16_30920337_CTCAAAAAAAAAAAAAAA	RP11-1072A3.4	-48183	0.464706	GTEx_Hypothalamus	1.63416e-05	0.000306535	0.439581	0.103374
16_30989589_ATCTCAAAAAAAAAAAAAAAAAAAA	HSD3B7	-10003	0.455882	GTEx_Hypothalamus	3.40249e-07	8.12303e-06	0.329768	0.0658295
16_31024110_TTTCTTTCTTTCTTTCTTTCTTTCTTTCTTT	STX4	-20100	0.441176	GTEx_Hypothalamus	2.76302e-11	8.06223e-10	-0.247021	0.0374131
16_30989589_ATCTCAAAAAAAAAAAAAAAAAAAA	RP11-196G11.2	-64882	0.455882	GTEx_Hypothalamus	1.47803e-05	0.000287517	0.205015	0.0492421
16_30989589_ATCTCAAAAAAAAAAAAAAAAAAAA	ZNF668	-96052	0.455882	GTEx_Hypothalamus	0.00529649	0.0465854	0.18909	0.0665022
16_31024110_TTTCTTTCTTTCTTTCTTTCTTTCTTTCTTT	RP11-196G11.3	-80938	0.441176	GTEx_Hypothalamus	0.000615075	0.00734208	-0.3224	0.0951217
16_30920337_CTCAAAAAAAAAAAAAAA	KAT8	-206738	0.464706	GTEx_Hypothalamus	3.81051e-08	9.53032e-07	-0.277505	0.0511728
16_30989589_ATCTCAAAAAAAAAAAAAAAAAAAA	RP11-196G11.5	-143967	0.455882	GTEx_Hypothalamus	0.00532178	0.0465854	-0.169052	0.0601223
16_30981587_GATTTTTTTTTTTTTTTTTGAGA	PRSS36	-179828	0.479412	GTEx_Hypothalamus	7.71713e-06	0.000155893	-0.312762	0.0711318
16_71824428_CTCAAAAAAAAAAAAAAAAAGAAT	DHX38	-303341	0.308824	GTEx_Hypothalamus	0.000340903	0.00436708	0.153385	0.0426668
17_15927605_TTTTTTTTCTTTTG	ADORA2B	79374	0.45	GTEx_Hypothalamus	6.49015e-07	1.48208e-05	-0.301552	0.0619271
17_15927605_TTTTTTTTCTTTTG	ZSWIM7	30461	0.45	GTEx_Hypothalamus	5.73287e-20	2.73731e-18	-0.413584	0.0433918
17_15927777_TTTTTTTTTTTTTTTTTTTTGTA	TTC19	25083	0.494118	GTEx_Hypothalamus	0.000188898	0.00269625	0.119227	0.0322979
17_15927605_TTTTTTTTCTTTTG	CTC-529I10.1	638	0.45	GTEx_Hypothalamus	4.54138e-05	0.000822496	0.269876	0.0681273
17_15941750_TTTTTTTTTT	PIGL	-178773	0.402941	GTEx_Hypothalamus	0.00415797	0.0397066	-0.152966	0.0527233
17_15986669_CCAAAAAAAAAAACAAAAACAAAA	CENPV	-270144	0.423529	GTEx_Hypothalamus	9.79736e-12	3.21612e-10	-0.404191	0.0600382
17_15902070_TTTTTTTTTTTTTTTGA	TRPV2	-418806	0.417647	GTEx_Hypothalamus	5.5648e-05	0.000942826	-0.207946	0.0531255
17_15941750_TTTTTTTTTT	KRT16P2	-794394	0.402941	GTEx_Hypothalamus	0.00329975	0.0320945	-0.270859	0.0920753
17_44220864_AAATAAATAAATAAATAAA	PLEKHM1	652749	0.25	GTEx_Hypothalamus	0.00016719	0.00250892	0.223552	0.0608964
17_44205351_TTTTTTTTTTTTT	LRRC37A4P	577650	0.247059	GTEx_Hypothalamus	1.18519e-53	6.22489e-51	-1.17984	0.0536524
17_44155300_TTTTTTTTCTTTTT	DND1P1	492063	0.247059	GTEx_Hypothalamus	6.31166e-25	3.31503e-23	1.06644	0.0935338
17_44238800_TCAAAAAAAAAAAAAA	RP11-707O23.1	568813	0.241176	GTEx_Hypothalamus	1.06645e-06	2.33385e-05	-0.560665	0.115852
17_44155300_TTTTTTTTCTTTTT	MAPK8IP1P2	475594	0.247059	GTEx_Hypothalamus	5.28164e-34	5.54808e-32	1.22218	0.0849265
17_44205351_TTTTTTTTTTTTT	LINC02210	507657	0.247059	GTEx_Hypothalamus	4.84402e-38	8.48064e-36	0.807833	0.0512704
17_44205351_TTTTTTTTTTTTT	MAPT-AS1	232355	0.247059	GTEx_Hypothalamus	5.18583e-17	2.09517e-15	-0.547321	0.0633471
17_44220864_AAATAAATAAATAAATAAA	MAPT-IT1	247715	0.25	GTEx_Hypothalamus	0.00012991	0.00213224	0.197019	0.0528959
17_44155300_TTTTTTTTCTTTTT	KANSL1-AS1	-115642	0.247059	GTEx_Hypothalamus	7.38494e-32	6.46457e-30	1.1012	0.0787674
17_44155300_TTTTTTTTCTTTTT	MAPK8IP1P1	-165672	0.247059	GTEx_Hypothalamus	2.49627e-29	1.63887e-27	1.20462	0.095995
17_44155300_TTTTTTTTCTTTTT	RP11-259G18.3	-182672	0.247059	GTEx_Hypothalamus	3.87034e-36	5.08198e-34	1.1663	0.0784314
17_44238800_TCAAAAAAAAAAAAAA	RP11-259G18.1	-105603	0.241176	GTEx_Hypothalamus	1.54076e-10	4.04621e-09	0.722441	0.114953
17_44220864_AAATAAATAAATAAATAAA	LRRC37A	-149235	0.25	GTEx_Hypothalamus	1.9205e-16	7.20494e-15	0.930467	0.111378
17_44155300_TTTTTTTTCTTTTT	LRRC37A2	-433577	0.247059	GTEx_Hypothalamus	6.90753e-50	1.814e-47	1.33764	0.0671526
17_44238800_TCAAAAAAAAAAAAAA	ARL17A	-418248	0.241176	GTEx_Hypothalamus	2.90136e-25	1.69318e-23	1.05097	0.0924647
17_44215231_TCAAAAAAAAAAAAAAAAAAGAAAA	WNT3	-695193	0.232353	GTEx_Hypothalamus	0.00130563	0.0139948	0.355858	0.11306
18_40704924_GTGAGTTTTTTTTTT	RIT2	9268	0.338235	GTEx_Hypothalamus	0.00241762	0.0239583	-0.192406	0.0616051
20_3163846_TCAAAAAAAAAAAAA	RP11-128M1.1	975983	0.276471	GTEx_Hypothalamus	0.000504756	0.00631213	0.237188	0.0662091
2_102301843_TCAAAAAAAAAAAAAAGAAAAAAAAGA	MAP4K4	-11469	0.309091	GTEx_Hippocampus	0.00443895	0.0426825	0.104884	0.0356114
3_33592979_TTTTTTTTTTTT	CNOT10	866342	0.40303	GTEx_Hippocampus	0.0037009	0.0392927	-0.198437	0.0648424
3_33592979_TTTTTTTTTTTT	RP11-10C24.1	-246194	0.40303	GTEx_Hippocampus	0.000210097	0.00334592	-0.425752	0.111729
3_122107894_TCAAAAAAAAAAAAAAA	RP11-299J3.8	-27160	0.169697	GTEx_Hippocampus	0.00157445	0.0216857	0.411722	0.126661
3_161125165_TATTGTTTTTTTTTTTTTTC	SPTSSB	34497	0.354545	GTEx_Hippocampus	0.000260553	0.00402372	-0.135718	0.0357193
3_182752566_TTTTTTTTTTTTTCTTTTTTGA	LAMP3	-129061	0.4	GTEx_Hippocampus	0.00379454	0.0394647	-0.349887	0.113954
4_988060_CACCTTTTCTTTTTTTTTTTTTTGAGGC	DGKQ	7377	0.10303	GTEx_Hippocampus	2.35638e-08	8.00571e-07	-0.218019	0.0364373
4_15728491_TATTTTTTTTTTTTTTTTTTGAGA	RP11-799M12.2	162615	0.1	GTEx_Hippocampus	0.00408729	0.0408263	-0.554052	0.189725
4_90671390_TTTTTTTTTTTTTGTA	MMRN1	-129293	0.115152	GTEx_Hippocampus	0.00296113	0.0335344	0.503825	0.142087
7_23323224_TGTTTTGTTTTGTTTTGTTTTGTTTTGTTTTG	KLHL7-AS1	177902	0.336364	GTEx_Hippocampus	2.38529e-26	1.51949e-24	1.01642	0.0816323
7_23323224_TGTTTTGTTTTGTTTTGTTTTGTTTTGTTTTG	NUPL2	101778	0.336364	GTEx_Hippocampus	2.72051e-14	1.15535e-12	-0.520972	0.0643716
7_23284877_TCTAAAAAAAAAAAAAAAAAA	AC005082.12	39245	0.372727	GTEx_Hippocampus	5.15428e-05	0.000972859	0.383474	0.0941703
7_23284877_TCTAAAAAAAAAAAAAAAAAA	GPNMB	9291	0.372727	GTEx_Hippocampus	5.29665e-18	2.69927e-16	-0.652058	0.0694615
7_127793488_TTTTTTTTTTTTTTTG	SND1-IT1	155358	0.281818	GTEx_Hippocampus	0.00202948	0.0265195	-0.343082	0.109031
8_11696990_TCTACTAAAAAAAAAAAAA	RP11-177H2.1	980044	0.281818	GTEx_Hippocampus	0.000608203	0.00911623	-0.174011	0.0500224
8_11696990_TCTACTAAAAAAAAAAAAA	AF131216.7	555066	0.281818	GTEx_Hippocampus	0.00248466	0.028778	0.237488	0.0782956
8_11696990_TCTACTAAAAAAAAAAAAA	AF131216.5	491979	0.281818	GTEx_Hippocampus	0.00131279	0.018584	-0.301698	0.0938672
8_11696990_TCTACTAAAAAAAAAAAAA	CTSB	-29967	0.281818	GTEx_Hippocampus	0.000141678	0.00240673	0.18847	0.048056
8_11696990_TCTACTAAAAAAAAAAAAA	DEFB109P3	-311653	0.281818	GTEx_Hippocampus	0.0036422	0.0392927	0.361395	0.122416
8_11696990_TCTACTAAAAAAAAAAAAA	FAM66A	-522538	0.281818	GTEx_Hippocampus	0.00019039	0.00312988	-0.500812	0.129389
8_22464976_TAGGGTTTTTTTTTTTTTTTTTTTTTGATG	PDLIM2	29184	0.345455	GTEx_Hippocampus	6.36611e-05	0.0011341	-0.23485	0.0601497
8_22497868_TTTTTTTTTTTTTTTTTGGT	C8orf58	40754	0.345455	GTEx_Hippocampus	1.35486e-07	3.8359e-06	0.328539	0.0627792
8_22497868_TTTTTTTTTTTTTTTTTGGT	BIN3	-28793	0.345455	GTEx_Hippocampus	0.00215621	0.0274712	0.207469	0.0678409
12_123299993_TTTTTTTTTTTTCTTTTTTG	MLXIP	783365	0.39697	GTEx_Hippocampus	0.00333362	0.0369321	-0.134748	0.0457789
16_31024110_TTTCTTTCTTTCTTTCTTTCTTTCTTTCTTT	SRCAP	313648	0.433333	GTEx_Hippocampus	0.00488076	0.0460616	0.111195	0.0391941
16_30920337_CTCAAAAAAAAAAAAAAA	HSD3B7	-79255	0.454545	GTEx_Hippocampus	6.45361e-05	0.0011341	-0.248328	0.0638162
16_31024110_TTTCTTTCTTTCTTTCTTTCTTTCTTTCTTT	RP11-196G11.2	-30361	0.433333	GTEx_Hippocampus	1.03378e-07	3.09902e-06	0.255146	0.0491918
16_31024110_TTTCTTTCTTTCTTTCTTTCTTTCTTTCTTT	ZNF646	-61633	0.433333	GTEx_Hippocampus	3.67417e-06	8.91632e-05	0.239048	0.0523384
16_30983957_CTCAAAAAAAAAAAAAA	PRSS53	-116327	0.457576	GTEx_Hippocampus	0.0049773	0.0461187	-0.171838	0.0601659
16_30920337_CTCAAAAAAAAAAAAAAA	KAT8	-206738	0.454545	GTEx_Hippocampus	1.34066e-05	0.000297055	-0.214371	0.0503345
16_31024110_TTTCTTTCTTTCTTTCTTTCTTTCTTTCTTT	RP11-196G11.5	-109446	0.433333	GTEx_Hippocampus	0.000699756	0.0101888	-0.197854	0.0588688
16_31024110_TTTCTTTCTTTCTTTCTTTCTTTCTTTCTTT	PRSS36	-137305	0.433333	GTEx_Hippocampus	0.00175326	0.023513	0.230945	0.0746921
16_71824428_CTCAAAAAAAAAAAAAAAAAGAAT	AP1G1	-18676	0.318182	GTEx_Hippocampus	2.27013e-05	0.000482042	0.189716	0.0439228
17_15972030_TTTTTTTTTTTTTTTTTTTG	ADORA2B	123799	0.451515	GTEx_Hippocampus	2.95965e-05	0.000580113	-0.240659	0.0586456
17_15986669_CCAAAAAAAAAAACAAAAACAAAA	ZSWIM7	89525	0.427273	GTEx_Hippocampus	1.87799e-07	5.03716e-06	-0.315255	0.0607676
17_15927605_TTTTTTTTCTTTTG	TTC19	24911	0.454545	GTEx_Hippocampus	1.08655e-06	2.76863e-05	0.186075	0.0383995
17_15902070_TTTTTTTTTTTTTTTGA	NCOR1	-217335	0.430303	GTEx_Hippocampus	0.00245196	0.028778	0.237532	0.0764882
17_15941750_TTTTTTTTTT	CENPV	-315063	0.406061	GTEx_Hippocampus	1.53171e-14	7.09626e-13	-0.514341	0.0657472
17_44257431_AAAAAAAAAAAAA	PLEKHM1	689316	0.236364	GTEx_Hippocampus	0.00402839	0.0408263	0.16271	0.0568921
17_44155300_TTTTTTTTCTTTTT	LRRC37A4P	527599	0.236364	GTEx_Hippocampus	5.38454e-52	2.74407e-49	-1.22937	0.0588587
17_44155300_TTTTTTTTCTTTTT	DND1P1	492063	0.236364	GTEx_Hippocampus	1.0358e-24	5.86515e-23	1.0636	0.0933265
17_44155300_TTTTTTTTCTTTTT	MAPK8IP1P2	475594	0.236364	GTEx_Hippocampus	2.55128e-30	1.8574e-28	1.22521	0.0924103
17_44155300_TTTTTTTTCTTTTT	LINC02210	457606	0.236364	GTEx_Hippocampus	1.80752e-35	3.07049e-33	0.799048	0.0536239
17_44155300_TTTTTTTTCTTTTT	CRHR1	293654	0.236364	GTEx_Hippocampus	2.65318e-05	0.000540845	-0.232562	0.0572845
17_44155300_TTTTTTTTCTTTTT	MAPT-AS1	182304	0.236364	GTEx_Hippocampus	7.65515e-06	0.000177328	-0.317402	0.0723563
17_44238800_TCAAAAAAAAAAAAAA	MAPT-IT1	265651	0.236364	GTEx_Hippocampus	0.00233746	0.028778	0.259122	0.087795
17_44155300_TTTTTTTTCTTTTT	KANSL1-AS1	-115642	0.236364	GTEx_Hippocampus	3.81983e-34	4.86665e-32	1.13654	0.0774732
17_44155300_TTTTTTTTCTTTTT	MAPK8IP1P1	-165672	0.236364	GTEx_Hippocampus	3.18482e-32	3.24609e-30	1.18639	0.0866479
17_44155300_TTTTTTTTCTTTTT	RP11-259G18.3	-182672	0.236364	GTEx_Hippocampus	6.99527e-32	5.94154e-30	1.18903	0.0877264
17_44251555_TGTGTGTGTGTGT	RP11-259G18.1	-92848	0.233333	GTEx_Hippocampus	3.54707e-08	1.12978e-06	0.576691	0.107859
17_44251555_TGTGTGTGTGTGT	LRRC37A	-118544	0.233333	GTEx_Hippocampus	2.05192e-11	7.46927e-10	0.753844	0.112963
17_44251555_TGTGTGTGTGTGT	LRRC37A2	-337322	0.233333	GTEx_Hippocampus	2.8841e-40	7.34896e-38	1.20993	0.0728344
17_44251555_TGTGTGTGTGTGT	ARL17A	-405493	0.233333	GTEx_Hippocampus	3.85003e-12	1.50927e-10	0.703181	0.101831
17_44215231_TCAAAAAAAAAAAAAAAAAAGAAAA	WNT3	-695193	0.218182	GTEx_Hippocampus	0.00238605	0.028778	0.265415	0.0882965
20_3163846_TCAAAAAAAAAAAAA	SLC4A11	-55990	0.269697	GTEx_Hippocampus	0.00416579	0.0408263	0.274022	0.0933596
2_102304589_TTTTTTTTTTTTTTTTTTGTA	SLC9A2	-931577	0.405714	GTEx_Frontal_Cortex_BA9	0.00108082	0.0127428	0.310831	0.0934035
2_135558779_ATATATATATAT	TMEM163	82209	0.405714	GTEx_Frontal_Cortex_BA9	0.00362489	0.0301261	-0.1457	0.0489685
3_122146661_AAAAAAAAAAAACAAAAAA	POLQ	933704	0.16	GTEx_Frontal_Cortex_BA9	0.000543491	0.00725082	-0.45251	0.13211
3_122121564_TTTCTTTCTTTCTTTCTTTCTTT	RPL7AP11	856076	0.171429	GTEx_Frontal_Cortex_BA9	0.00117133	0.013496	0.320234	0.0996878
3_122107894_TCAAAAAAAAAAAAAAA	CCDC58	5816	0.177143	GTEx_Frontal_Cortex_BA9	1.56833e-08	4.18468e-07	0.541089	0.0985013
3_122150651_TCTTTTTTTTTTTTTTGTTG	RP11-797D24.3	-845549	0.165714	GTEx_Frontal_Cortex_BA9	0.00317786	0.0282643	0.39026	0.128375
3_182752566_TTTTTTTTTTTTTCTTTTTTGA	MCCC1	18523	0.397143	GTEx_Frontal_Cortex_BA9	0.00255272	0.0238865	-0.295876	0.0913981
3_182752566_TTTTTTTTTTTTTCTTTTTTGA	MCCC1-AS1	-81297	0.397143	GTEx_Frontal_Cortex_BA9	0.00253344	0.0238865	0.284185	0.0881159
3_182727156_TTTTTTTTTTTTTTTTG	LAMP3	-154471	0.262857	GTEx_Frontal_Cortex_BA9	0.00208474	0.0211378	0.387165	0.117986
4_975260_CAATCAATCAATCAATCAATCAAT	DGKQ	-5423	0.108571	GTEx_Frontal_Cortex_BA9	1.31818e-05	0.000208835	-0.321033	0.0691848
4_935846_TTTTTTTTTCTTTTTTTTTTTG	SLC26A1	-51382	0.402857	GTEx_Frontal_Cortex_BA9	0.000298752	0.00409343	-0.299175	0.0771654
4_975260_CAATCAATCAATCAATCAATCAAT	RNF212	-132090	0.108571	GTEx_Frontal_Cortex_BA9	0.00251488	0.0238865	0.513676	0.155904
4_15732538_TTTTTTTTTTTT	RP11-799M12.2	166662	0.111429	GTEx_Frontal_Cortex_BA9	0.00185287	0.019986	-0.504739	0.159091
4_15732538_TTTTTTTTTTTT	CD38	-47360	0.111429	GTEx_Frontal_Cortex_BA9	1.39739e-05	0.000214675	0.336624	0.0775276
4_90693658_TTTTTTTTTTTTTG	MMRN1	-107025	0.102857	GTEx_Frontal_Cortex_BA9	0.00290338	0.0262842	0.507106	0.145354
5_60408714_TCTTTTTTTTTTTTTTGTATC	PART1	624957	0.414286	GTEx_Frontal_Cortex_BA9	0.00599133	0.0482127	-0.108875	0.0345963
5_79720286_TTTTTTTTTTTTTTG	DHFR	-230516	0.137143	GTEx_Frontal_Cortex_BA9	0.00201072	0.0211378	0.420463	0.136997
5_79720286_TTTTTTTTTTTTTTG	CTD-2248H3.1	-818132	0.137143	GTEx_Frontal_Cortex_BA9	0.00184028	0.019986	-0.486429	0.156401
7_23323224_TGTTTTGTTTTGTTTTGTTTTGTTTTGTTTTG	KLHL7-AS1	177902	0.357143	GTEx_Frontal_Cortex_BA9	2.2701e-28	1.27874e-26	0.87069	0.0687856
7_23323224_TGTTTTGTTTTGTTTTGTTTTGTTTTGTTTTG	NUPL2	101778	0.357143	GTEx_Frontal_Cortex_BA9	3.99556e-20	1.55816e-18	-0.695964	0.0695576
7_23273709_ATCTTAAAAAAAAAAAAAAAAAAAAG	AC005082.12	28077	0.457143	GTEx_Frontal_Cortex_BA9	1.11029e-05	0.000181574	0.388227	0.0875215
7_23284877_TCTAAAAAAAAAAAAAAAAAA	GPNMB	9291	0.388571	GTEx_Frontal_Cortex_BA9	3.26815e-24	1.50622e-22	-0.697948	0.0611355
8_11696990_TCTACTAAAAAAAAAAAAA	TDH	499844	0.277143	GTEx_Frontal_Cortex_BA9	0.00611668	0.0484523	0.275016	0.0988863
8_11696990_TCTACTAAAAAAAAAAAAA	AF131216.5	491979	0.277143	GTEx_Frontal_Cortex_BA9	0.00208228	0.0211378	-0.267208	0.0860011
8_11696990_TCTACTAAAAAAAAAAAAA	CTSB	-29967	0.277143	GTEx_Frontal_Cortex_BA9	6.21884e-05	0.000900782	0.249223	0.0599363
8_11696990_TCTACTAAAAAAAAAAAAA	RP11-481A20.10	-164601	0.277143	GTEx_Frontal_Cortex_BA9	0.00341607	0.0293531	-0.323312	0.107323
8_11696990_TCTACTAAAAAAAAAAAAA	DEFB109P3	-311653	0.277143	GTEx_Frontal_Cortex_BA9	0.00596171	0.0482127	0.345049	0.123739
8_11696990_TCTACTAAAAAAAAAAAAA	RP11-351I21.11	-573346	0.277143	GTEx_Frontal_Cortex_BA9	0.00240715	0.0238865	0.37899	0.124099
8_22497868_TTTTTTTTTTTTTTTTTGGT	PDLIM2	62076	0.351429	GTEx_Frontal_Cortex_BA9	1.87955e-15	6.35245e-14	-0.390337	0.0471422
8_22497868_TTTTTTTTTTTTTTTTTGGT	C8orf58	40754	0.351429	GTEx_Frontal_Cortex_BA9	6.18648e-06	0.000112012	0.234417	0.052193
8_22497868_TTTTTTTTTTTTTTTTTGGT	BIN3	-28793	0.351429	GTEx_Frontal_Cortex_BA9	7.89383e-08	1.81905e-06	0.305637	0.0565388
8_22497868_TTTTTTTTTTTTTTTTTGGT	CTD-3247F14.2	-43654	0.351429	GTEx_Frontal_Cortex_BA9	1.03095e-05	0.000174219	0.295618	0.0676059
10_15552657_CATCTCAAAAAAAAAAAAAAAAA	ITGA8	-209467	0.128571	GTEx_Frontal_Cortex_BA9	3.33416e-06	6.50117e-05	0.535402	0.117137
10_15545987_TTTTTTTTTT	PTER	-932955	0.137143	GTEx_Frontal_Cortex_BA9	0.00127464	0.01436	0.192941	0.0597366
16_30983957_CTCAAAAAAAAAAAAAA	HSD3B7	-15635	0.462857	GTEx_Frontal_Cortex_BA9	7.98539e-06	0.000139597	0.229499	0.0526284
16_31024110_TTTCTTTCTTTCTTTCTTTCTTTCTTTCTTT	STX4	-20100	0.437143	GTEx_Frontal_Cortex_BA9	2.84345e-11	8.4796e-10	-0.286278	0.0435461
16_31024110_TTTCTTTCTTTCTTTCTTTCTTTCTTTCTTT	RP11-196G11.2	-30361	0.437143	GTEx_Frontal_Cortex_BA9	5.36847e-07	1.13401e-05	0.280791	0.0585313
16_30967275_TAATTTTTTTTTTTTTTG	ZNF646	-118468	0.488571	GTEx_Frontal_Cortex_BA9	0.00103348	0.0124747	-0.169091	0.0524404
16_31024110_TTTCTTTCTTTCTTTCTTTCTTTCTTTCTTT	KAT8	-102965	0.437143	GTEx_Frontal_Cortex_BA9	1.68807e-07	3.72084e-06	0.268296	0.0526698
16_30981587_GATTTTTTTTTTTTTTTTTGAGA	PRSS36	-179828	0.477143	GTEx_Frontal_Cortex_BA9	3.85307e-06	7.23472e-05	-0.373616	0.0832342
16_71855316_CTCAAAAAAAAAAAAGAAAAGAAAAGAAAAAA	MARVELD3	195252	0.314286	GTEx_Frontal_Cortex_BA9	2.28552e-05	0.000340788	0.466015	0.11101
17_15927605_TTTTTTTTCTTTTG	ADORA2B	79374	0.46	GTEx_Frontal_Cortex_BA9	2.33834e-08	5.64504e-07	-0.16589	0.0302336
17_15986669_CCAAAAAAAAAAACAAAAACAAAA	ZSWIM7	89525	0.42	GTEx_Frontal_Cortex_BA9	3.3106e-23	1.39863e-21	-0.592381	0.0535897
17_15986669_CCAAAAAAAAAAACAAAAACAAAA	CENPV	-270144	0.42	GTEx_Frontal_Cortex_BA9	3.5007e-11	9.85964e-10	-0.408081	0.0617569
17_15902070_TTTTTTTTTTTTTTTGA	TRPV2	-418806	0.414286	GTEx_Frontal_Cortex_BA9	0.00339058	0.0293531	-0.265296	0.0889392
17_44257431_AAAAAAAAAAAAA	CTD-2020K17.3	938330	0.225714	GTEx_Frontal_Cortex_BA9	0.000901654	0.011149	-0.308057	0.0951888
17_44238800_TCAAAAAAAAAAAAAA	ARHGAP27	727013	0.225714	GTEx_Frontal_Cortex_BA9	0.000623888	0.00810999	0.232997	0.0701976
17_44220864_AAATAAATAAATAAATAAA	PLEKHM1	652749	0.234286	GTEx_Frontal_Cortex_BA9	1.86117e-08	4.71775e-07	0.34254	0.063195
17_44238800_TCAAAAAAAAAAAAAA	LRRC37A4P	629857	0.225714	GTEx_Frontal_Cortex_BA9	0.00021725	0.0030594	0.415089	0.116851
17_44205351_TTTTTTTTTTTTT	RP11-798G7.8	577650	0.231429	GTEx_Frontal_Cortex_BA9	2.32967e-54	1.18106e-51	-1.18255	0.0537392
17_44155300_TTTTTTTTCTTTTT	DND1P1	492063	0.228571	GTEx_Frontal_Cortex_BA9	5.80377e-27	2.94231e-25	1.08731	0.091864
17_44155300_TTTTTTTTCTTTTT	MAPK8IP1P2	475594	0.228571	GTEx_Frontal_Cortex_BA9	3.30553e-32	3.35158e-30	1.26566	0.0935924
17_44205351_TTTTTTTTTTTTT	LINC02210	507657	0.231429	GTEx_Frontal_Cortex_BA9	1.28832e-31	1.08856e-29	0.55913	0.042359
17_44205351_TTTTTTTTTTTTT	CRHR1	343705	0.231429	GTEx_Frontal_Cortex_BA9	0.000843393	0.0106893	0.141939	0.0442132
17_44205351_TTTTTTTTTTTTT	SPPL2C	283150	0.231429	GTEx_Frontal_Cortex_BA9	2.1339e-06	4.32726e-05	0.370354	0.0803971
17_44155300_TTTTTTTTCTTTTT	KANSL1	-115642	0.228571	GTEx_Frontal_Cortex_BA9	1.68204e-39	2.84246e-37	1.18596	0.072714
17_44205351_TTTTTTTTTTTTT	KANSL1-AS1	-97404	0.231429	GTEx_Frontal_Cortex_BA9	0.00259141	0.0238865	0.228264	0.0768196
17_44155300_TTTTTTTTCTTTTT	MAPK8IP1P1	-165672	0.228571	GTEx_Frontal_Cortex_BA9	2.49652e-29	1.58206e-27	1.2344	0.0982499
17_44155300_TTTTTTTTCTTTTT	RP11-259G18.3	-182672	0.228571	GTEx_Frontal_Cortex_BA9	1.168e-34	1.48034e-32	1.2708	0.0869539
17_44238800_TCAAAAAAAAAAAAAA	RP11-259G18.1	-105603	0.225714	GTEx_Frontal_Cortex_BA9	2.82107e-16	1.02156e-14	0.861066	0.101525
17_44155300_TTTTTTTTCTTTTT	LRRC37A	-214799	0.228571	GTEx_Frontal_Cortex_BA9	6.89651e-13	2.18518e-11	0.795053	0.11092
17_44155300_TTTTTTTTCTTTTT	LRRC37A2	-433577	0.228571	GTEx_Frontal_Cortex_BA9	3.50802e-42	8.89223e-40	1.27757	0.0757353
17_44205351_TTTTTTTTTTTTT	ARL17A	-451697	0.231429	GTEx_Frontal_Cortex_BA9	1.05055e-30	7.60847e-29	1.12996	0.08519
17_44220864_AAATAAATAAATAAATAAA	WNT3	-689560	0.234286	GTEx_Frontal_Cortex_BA9	0.00354338	0.0299395	0.336806	0.116366
2_102304589_TTTTTTTTTTTTTTTTTTGTA	IL1RL1	-623373	0.421951	GTEx_Cortex	0.00476595	0.0406121	0.193117	0.0664359
2_135558779_ATATATATATAT	TMEM163	82209	0.397561	GTEx_Cortex	7.8093e-06	0.000125697	-0.243986	0.0527624
3_122182364_AAAAAAAAAAAAAAAA	CCDC58	80286	0.109756	GTEx_Cortex	3.33867e-05	0.000483647	0.473145	0.115624
3_122182364_AAAAAAAAAAAAAAAA	FAM162A	79341	0.109756	GTEx_Cortex	0.0062251	0.0498596	-0.260648	0.0929422
3_122121564_TTTCTTTCTTTCTTTCTTTCTTT	RP11-299J3.8	-13490	0.156098	GTEx_Cortex	0.000177904	0.00224101	0.387488	0.10261
3_182752566_TTTTTTTTTTTTTCTTTTTTGA	MCCC1-AS1	18523	0.404878	GTEx_Cortex	0.000545628	0.00588209	-0.319989	0.0879162
4_988060_CACCTTTTCTTTTTTTTTTTTTTGAGGC	PIGG	495061	0.112195	GTEx_Cortex	0.0036354	0.033437	-0.276384	0.0858398
4_935846_TTTTTTTTTCTTTTTTTTTTTG	TMEM175	9671	0.412195	GTEx_Cortex	0.0041972	0.0374163	0.137001	0.0428511
4_935846_TTTTTTTTTCTTTTTTTTTTTG	DGKQ	-44837	0.412195	GTEx_Cortex	0.000258541	0.00305737	-0.128686	0.0332036
4_935846_TTTTTTTTTCTTTTTTTTTTTG	SLC26A1	-51382	0.412195	GTEx_Cortex	4.55762e-06	7.76737e-05	-0.336963	0.0691011
4_15732538_TTTTTTTTTTTT	CD38	-47360	0.1	GTEx_Cortex	4.07032e-08	1.02545e-06	0.488189	0.0867276
4_90671390_TTTTTTTTTTTTTGTA	MMRN1	-129293	0.126829	GTEx_Cortex	0.00526862	0.0442449	0.417626	0.125711
5_60181876_TATATGTATATATATATGTATATATATATA	NDUFAF2	-59080	0.097561	GTEx_Cortex	0.00627189	0.0498596	0.308318	0.0991154
5_60226945_TCAAAAAAAAAAAAAA	RP11-631M6.2	-443994	0.0707317	GTEx_Cortex	0.00631561	0.0498596	-0.525135	0.167225
5_79720286_TTTTTTTTTTTTTTG	MTX3	433201	0.139024	GTEx_Cortex	0.00644437	0.0498596	-0.160096	0.0581834
5_79720286_TTTTTTTTTTTTTTG	DHFR	-230516	0.139024	GTEx_Cortex	0.0035692	0.0333576	0.360643	0.123142
7_23323224_TGTTTTGTTTTGTTTTGTTTTGTTTTGTTTTG	KLHL7-AS1	177902	0.356098	GTEx_Cortex	2.91778e-36	2.11338e-34	0.94434	0.063308
7_23323224_TGTTTTGTTTTGTTTTGTTTTGTTTTGTTTTG	NUPL2	101778	0.356098	GTEx_Cortex	2.43151e-26	1.17411e-24	-0.705307	0.0598551
7_23273709_ATCTTAAAAAAAAAAAAAAAAAAAAG	AC005082.12	28077	0.463415	GTEx_Cortex	0.00472208	0.0406121	0.280765	0.094151
7_23284877_TCTAAAAAAAAAAAAAAAAAA	GPNMB	9291	0.395122	GTEx_Cortex	6.14147e-21	2.54191e-19	-0.598696	0.058939
7_127793488_TTTTTTTTTTTTTTTG	AC000123.4	803140	0.256098	GTEx_Cortex	0.00180703	0.0180531	-0.312064	0.0982295
8_11696990_TCTACTAAAAAAAAAAAAA	TDH	499844	0.287805	GTEx_Cortex	0.000238921	0.00294231	0.331238	0.0883202
8_11696990_TCTACTAAAAAAAAAAAAA	AF131216.5	491979	0.287805	GTEx_Cortex	0.000127563	0.00164258	-0.333564	0.0848259
8_11696990_TCTACTAAAAAAAAAAAAA	CTSB	-29967	0.287805	GTEx_Cortex	9.88099e-07	1.90851e-05	0.194753	0.0380895
8_11696990_TCTACTAAAAAAAAAAAAA	OR7E161P	-90082	0.287805	GTEx_Cortex	0.00595215	0.0492709	0.296824	0.106436
8_11696990_TCTACTAAAAAAAAAAAAA	DEFB134	-156831	0.287805	GTEx_Cortex	0.000620505	0.00653729	-0.372428	0.106248
8_11696990_TCTACTAAAAAAAAAAAAA	RP11-481A20.10	-164601	0.287805	GTEx_Cortex	3.69877e-05	0.000510297	-0.40972	0.0965557
8_11696990_TCTACTAAAAAAAAAAAAA	FAM66A	-522538	0.287805	GTEx_Cortex	2.29445e-06	4.15474e-05	-0.548657	0.113441
8_11696990_TCTACTAAAAAAAAAAAAA	RP11-351I21.6	-540784	0.287805	GTEx_Cortex	0.000548164	0.00588209	-0.395986	0.112472
8_11696990_TCTACTAAAAAAAAAAAAA	RP11-419I17.2	-636981	0.287805	GTEx_Cortex	0.000664545	0.00687625	-0.382469	0.108024
8_22497868_TTTTTTTTTTTTTTTTTGGT	PDLIM2	62076	0.343902	GTEx_Cortex	9.20085e-13	2.80601e-11	-0.310268	0.0436915
8_22464976_TAGGGTTTTTTTTTTTTTTTTTTTTTGATG	C8orf58	7862	0.32439	GTEx_Cortex	2.20375e-05	0.000336042	0.21202	0.052255
8_22497868_TTTTTTTTTTTTTTTTTGGT	BIN3	-28793	0.343902	GTEx_Cortex	2.62518e-08	6.91435e-07	0.362252	0.066252
8_22466556_TTTTTTTTTCTTTTTTTTTTTTTTTTTGAGAC	CTD-3247F14.2	-74966	0.334146	GTEx_Cortex	6.15584e-08	1.48625e-06	0.314349	0.0606678
10_15552657_CATCTCAAAAAAAAAAAAAAAAA	ITGA8	-209467	0.129268	GTEx_Cortex	0.000243733	0.00294231	0.381434	0.106034
16_30983957_CTCAAAAAAAAAAAAAA	PHKG2	224366	0.453659	GTEx_Cortex	0.00350045	0.0332513	-0.130758	0.044201
16_30920337_CTCAAAAAAAAAAAAAAA	CCDC189	146306	0.451219	GTEx_Cortex	2.74863e-06	4.82633e-05	0.251158	0.0547168
16_31024110_TTTCTTTCTTTCTTTCTTTCTTTCTTTCTTT	SETD1A	55495	0.446341	GTEx_Cortex	0.00185476	0.0182159	0.124676	0.0404686
16_30920337_CTCAAAAAAAAAAAAAAA	RP11-1072A3.3	-78751	0.451219	GTEx_Cortex	5.0819e-06	8.41343e-05	0.295227	0.066671
16_30945979_AAAAAAAAAAAA	HSD3B7	-53613	0.456098	GTEx_Cortex	9.83309e-07	1.90851e-05	-0.23223	0.0488468
16_31024110_TTTCTTTCTTTCTTTCTTTCTTTCTTTCTTT	STX4	-20100	0.446341	GTEx_Cortex	2.91133e-05	0.000432556	-0.174031	0.042963
16_30989589_ATCTCAAAAAAAAAAAAAAAAAAAA	RP11-196G11.2	-64882	0.446341	GTEx_Cortex	6.06094e-10	1.756e-08	0.32383	0.0537931
16_30983957_CTCAAAAAAAAAAAAAA	VKORC1	-123344	0.453659	GTEx_Cortex	3.20856e-07	7.15075e-06	-0.245855	0.0497876
16_31024110_TTTCTTTCTTTCTTTCTTTCTTTCTTTCTTT	KAT8	-102965	0.446341	GTEx_Cortex	1.99383e-13	6.41846e-12	0.354699	0.0493007
16_31024110_TTTCTTTCTTTCTTTCTTTCTTTCTTTCTTT	RP11-196G11.5	-109446	0.446341	GTEx_Cortex	0.0064535	0.0498596	-0.201791	0.0739992
16_30967275_TAATTTTTTTTTTTTTTG	PRSS36	-194140	0.492683	GTEx_Cortex	1.81776e-06	3.39774e-05	-0.400489	0.0859179
16_31024110_TTTCTTTCTTTCTTTCTTTCTTTCTTTCTTT	TRIM72	-201232	0.446341	GTEx_Cortex	0.00131849	0.0134035	-0.238678	0.0741419
16_71855316_CTCAAAAAAAAAAAAGAAAAGAAAAGAAAAAA	ZNF19	256324	0.353659	GTEx_Cortex	0.00227991	0.0220182	-0.282035	0.0911387
16_71824428_CTCAAAAAAAAAAAAAAAAAGAAT	AP1G1	-18676	0.319512	GTEx_Cortex	3.43095e-05	0.000484893	0.202954	0.0491704
17_15927605_TTTTTTTTCTTTTG	ADORA2B	79374	0.487805	GTEx_Cortex	1.02565e-08	2.83006e-07	-0.178708	0.0322326
17_15986669_CCAAAAAAAAAAACAAAAACAAAA	ZSWIM7	89525	0.436585	GTEx_Cortex	6.65497e-34	3.94144e-32	-0.62738	0.0465146
17_15986669_CCAAAAAAAAAAACAAAAACAAAA	TTC19	83975	0.436585	GTEx_Cortex	8.41135e-08	1.94958e-06	0.165678	0.0315409
17_15941750_TTTTTTTTTT	NCOR1	-177655	0.417073	GTEx_Cortex	9.14916e-05	0.00120488	-0.194754	0.0499617
17_15941750_TTTTTTTTTT	CENPV	-315063	0.417073	GTEx_Cortex	2.22792e-14	7.59391e-13	-0.41669	0.0543695
17_15941750_TTTTTTTTTT	TRPV2	-379126	0.417073	GTEx_Cortex	0.000342125	0.00396488	0.279755	0.0788833
17_44205351_TTTTTTTTTTTTT	CTD-2020K17.3	886250	0.241463	GTEx_Cortex	0.00404371	0.0366113	-0.240569	0.0841963
17_44205351_TTTTTTTTTTTTT	ARHGAP27	693564	0.241463	GTEx_Cortex	6.48094e-07	1.39088e-05	0.315193	0.0656546
17_44205351_TTTTTTTTTTTTT	PLEKHM1	637236	0.241463	GTEx_Cortex	3.55425e-16	1.28719e-14	0.442216	0.0541037
17_44238800_TCAAAAAAAAAAAAAA	LRRC37A4P	629857	0.239024	GTEx_Cortex	2.03885e-05	0.0003193	0.429601	0.104
17_44155300_TTTTTTTTCTTTTT	RP11-798G7.8	527599	0.234146	GTEx_Cortex	2.1704e-60	1.25764e-57	-1.20881	0.0565715
17_44205351_TTTTTTTTTTTTT	DND1P1	542114	0.241463	GTEx_Cortex	1.80469e-39	1.74288e-37	1.20534	0.0790181
17_44251555_TGTGTGTGTGTGT	RP11-707O23.1	581568	0.234146	GTEx_Cortex	8.71608e-07	1.80376e-05	0.509245	0.107026
17_44205351_TTTTTTTTTTTTT	MAPK8IP1P2	525645	0.241463	GTEx_Cortex	3.7122e-40	4.30206e-38	1.19892	0.0770887
17_44205351_TTTTTTTTTTTTT	LINC02210	507657	0.241463	GTEx_Cortex	1.58462e-33	8.34733e-32	0.602021	0.0453384
17_44238800_TCAAAAAAAAAAAAAA	CRHR1	377154	0.239024	GTEx_Cortex	0.000398496	0.00444054	0.137787	0.0402975
17_44220864_AAATAAATAAATAAATAAA	SPPL2C	298663	0.241463	GTEx_Cortex	0.000384186	0.00436502	0.280231	0.0817249
17_44205351_TTTTTTTTTTTTT	KANSL1-AS1	-65591	0.241463	GTEx_Cortex	2.21078e-58	6.40517e-56	1.16909	0.0558726
17_44205351_TTTTTTTTTTTTT	MAPK8IP1P1	-115621	0.241463	GTEx_Cortex	5.25488e-38	4.34991e-36	1.1352	0.0785129
17_44205351_TTTTTTTTTTTTT	RP11-259G18.3	-132621	0.241463	GTEx_Cortex	1.28417e-47	1.86028e-45	1.21183	0.069572
17_44251555_TGTGTGTGTGTGT	RP11-259G18.1	-92848	0.234146	GTEx_Cortex	2.30901e-22	1.02919e-20	0.987197	0.0977237
17_44220864_AAATAAATAAATAAATAAA	LRRC37A	-149235	0.241463	GTEx_Cortex	6.656e-17	2.57121e-15	0.803302	0.096523
17_44205351_TTTTTTTTTTTTT	LRRC37A2	-383526	0.241463	GTEx_Cortex	8.58998e-50	1.65915e-47	1.20033	0.0660718
17_44238800_TCAAAAAAAAAAAAAA	ARL17A	-418248	0.239024	GTEx_Cortex	6.80205e-34	3.94144e-32	1.09778	0.0822779
17_44220864_AAATAAATAAATAAATAAA	WNT3	-689560	0.241463	GTEx_Cortex	6.66019e-05	0.000897497	0.39917	0.104732
20_3163846_TCAAAAAAAAAAAAA	LINC01730	-625158	0.280488	GTEx_Cortex	0.00469729	0.0406121	-0.313403	0.108588
2_102312361_AAACAAACAAACAAAAAACAA	CREG2	308304	0.284689	GTEx_Cerebellum	0.00397614	0.0240954	-0.268404	0.0912147
2_102304589_TTTTTTTTTTTTTTTTTTGTA	MAP4K4	-8723	0.406699	GTEx_Cerebellum	0.00204535	0.0137892	0.154956	0.0494667
2_135558779_ATATATATATAT	TMEM163	82209	0.416268	GTEx_Cerebellum	0.0058943	0.0321114	-0.139617	0.0504198
2_135558779_ATATATATATAT	CCNT2-AS1	-76434	0.416268	GTEx_Cerebellum	0.0057084	0.0317398	-0.239361	0.0879025
3_33579631_TCAAAAAAAAAAAAAAG	UBP1	96768	0.442584	GTEx_Cerebellum	3.48235e-16	9.39084e-15	0.468872	0.0563785
3_122182364_AAAAAAAAAAAAAAAA	IQCB1	628438	0.114833	GTEx_Cerebellum	0.00356211	0.0218317	-0.326345	0.110388
3_122107894_TCAAAAAAAAAAAAAAA	EAF2	553864	0.165072	GTEx_Cerebellum	0.000292442	0.00250358	-0.338844	0.0950808
3_122146661_AAAAAAAAAAAACAAAAAA	CCDC58	44583	0.143541	GTEx_Cerebellum	1.48317e-11	3.19973e-10	0.456766	0.0681684
3_161125165_TATTGTTTTTTTTTTTTTTC	SPTSSB	34497	0.373206	GTEx_Cerebellum	8.57104e-06	0.000107505	-0.264824	0.0586845
3_182752566_TTTTTTTTTTTTTCTTTTTTGA	MCCC1-AS1	18523	0.404306	GTEx_Cerebellum	0.00068493	0.00535376	-0.23707	0.0669677
4_988060_CACCTTTTCTTTTTTTTTTTTTTGAGGC	CPLX1	168074	0.105263	GTEx_Cerebellum	0.0079232	0.0422972	-0.243457	0.0809608
4_975260_CAATCAATCAATCAATCAATCAAT	DGKQ	-5423	0.105263	GTEx_Cerebellum	0.0018361	0.0129362	-0.300696	0.0882937
4_935846_TTTTTTTTTCTTTTTTTTTTTG	SLC26A1	-51382	0.413876	GTEx_Cerebellum	6.16796e-12	1.38609e-10	-0.452414	0.0615501
4_863882_CACACACACACACAC	RNF212	-243468	0.0813397	GTEx_Cerebellum	0.00706301	0.0380936	0.521262	0.17328
4_935846_TTTTTTTTTCTTTTTTTTTTTG	MAEA	-347793	0.413876	GTEx_Cerebellum	0.00559414	0.0314285	-0.196013	0.0636233
4_935846_TTTTTTTTTCTTTTTTTTTTTG	TMEM129	-787239	0.413876	GTEx_Cerebellum	0.000525817	0.00429688	-0.194544	0.0511756
4_15732538_TTTTTTTTTTTT	FAM200B	49235	0.114833	GTEx_Cerebellum	1.31629e-07	1.91872e-06	-0.382976	0.0722023
4_15732538_TTTTTTTTTTTT	CD38	-47360	0.114833	GTEx_Cerebellum	6.24886e-05	0.000621528	0.360654	0.0898846
4_17992266_TTTTTTTTTTTTTTTTTTTAG	MED28	376012	0.160287	GTEx_Cerebellum	0.00271588	0.017648	-0.215733	0.0715233
4_17992266_TTTTTTTTTTTTTTTTTTTAG	FAM184B	209131	0.160287	GTEx_Cerebellum	6.33813e-05	0.000621528	0.420155	0.106027
4_90637135_TTTTTTTTTT	SNCA-AS1	-120424	0.315789	GTEx_Cerebellum	0.000464544	0.00385457	-0.348686	0.088052
5_60408046_CTTTTTTTTTTTTGAG	DEPDC1B	412029	0.392345	GTEx_Cerebellum	8.85162e-06	0.000108501	0.422674	0.088334
5_79720286_TTTTTTTTTTTTTTG	DHFR	-230516	0.12201	GTEx_Cerebellum	0.00053891	0.00433814	0.489918	0.141424
5_79712374_GATTTTTTTTTTTTTTT	CKMT2-AS1	-885005	0.102871	GTEx_Cerebellum	0.00944711	0.0494679	-0.414423	0.160371
7_23318077_GTCCCAAAAAAAAAAAAAAAAAAA	FAM126A	264328	0.397129	GTEx_Cerebellum	0.000949344	0.00707045	0.215408	0.0638098
7_23323224_TGTTTTGTTTTGTTTTGTTTTGTTTTGTTTTG	KLHL7-AS1	177902	0.358852	GTEx_Cerebellum	6.62406e-25	2.10154e-23	0.843608	0.074657
7_23318077_GTCCCAAAAAAAAAAAAAAAAAAA	AK3P3	149280	0.397129	GTEx_Cerebellum	0.000565534	0.00448551	-0.372197	0.103289
7_23323224_TGTTTTGTTTTGTTTTGTTTTGTTTTGTTTTG	NUPL2	101778	0.358852	GTEx_Cerebellum	2.79062e-35	1.50509e-33	-0.654377	0.0447675
7_23290184_TTCAAAAAAAAAAAAAA	AC005082.12	44552	0.368421	GTEx_Cerebellum	8.03433e-08	1.20367e-06	0.471649	0.0876087
7_23284877_TCTAAAAAAAAAAAAAAAAAA	GPNMB	9291	0.404306	GTEx_Cerebellum	9.75217e-18	2.76828e-16	-0.587225	0.0660937
8_11696990_TCTACTAAAAAAAAAAAAA	AF131215.2	729754	0.294258	GTEx_Cerebellum	0.00342577	0.0214538	-0.178811	0.060883
8_11696990_TCTACTAAAAAAAAAAAAA	TDH	499844	0.294258	GTEx_Cerebellum	0.00184686	0.0129362	0.21563	0.0673018
8_11696990_TCTACTAAAAAAAAAAAAA	AF131216.5	491979	0.294258	GTEx_Cerebellum	3.7493e-05	0.000388874	-0.248459	0.0582102
8_11696990_TCTACTAAAAAAAAAAAAA	FAM167A-AS1	449057	0.294258	GTEx_Cerebellum	0.00189354	0.0130931	0.244756	0.0775698
8_11696990_TCTACTAAAAAAAAAAAAA	CTSB	-29967	0.294258	GTEx_Cerebellum	7.70631e-06	9.89599e-05	0.324752	0.0706476
8_11696990_TCTACTAAAAAAAAAAAAA	DEFB134	-156831	0.294258	GTEx_Cerebellum	0.00114147	0.00831945	-0.327959	0.0975655
8_11696990_TCTACTAAAAAAAAAAAAA	RP11-481A20.4	-159606	0.294258	GTEx_Cerebellum	0.000877895	0.00666878	-0.381251	0.112551
8_11696990_TCTACTAAAAAAAAAAAAA	RP11-481A20.10	-164601	0.294258	GTEx_Cerebellum	4.3243e-06	5.68845e-05	-0.43664	0.0920557
8_11696990_TCTACTAAAAAAAAAAAAA	FAM66A	-522538	0.294258	GTEx_Cerebellum	0.000956991	0.00707045	-0.366034	0.107355
8_11696990_TCTACTAAAAAAAAAAAAA	RP11-351I21.7	-536065	0.294258	GTEx_Cerebellum	0.00507835	0.0288311	-0.280527	0.0986974
8_11696990_TCTACTAAAAAAAAAAAAA	RP11-351I21.6	-540784	0.294258	GTEx_Cerebellum	0.00493939	0.0283781	-0.287607	0.100565
8_22497868_TTTTTTTTTTTTTTTTTGGT	SORBS3	95369	0.334928	GTEx_Cerebellum	0.00262016	0.0172336	0.146743	0.0495859
8_22497868_TTTTTTTTTTTTTTTTTGGT	C8orf58	40754	0.334928	GTEx_Cerebellum	2.92018e-05	0.000314994	0.237115	0.0572745
8_22497868_TTTTTTTTTTTTTTTTTGGT	CCAR2	35723	0.334928	GTEx_Cerebellum	0.000346208	0.00291756	0.182172	0.0518368
8_22464976_TAGGGTTTTTTTTTTTTTTTTTTTTTGATG	BIN3	-61685	0.322967	GTEx_Cerebellum	0.00015863	0.00145009	0.29844	0.081274
10_15565015_AAAAAAAAAAAAA	ACBD7	434240	0.150718	GTEx_Cerebellum	0.00799925	0.0422972	-0.159478	0.0593801
12_123299993_TTTTTTTTTTTTCTTTTTTG	HIP1R	-19980	0.397129	GTEx_Cerebellum	9.62472e-10	1.62218e-08	-0.307163	0.0473206
15_61988505_ACACACACACACAC	C2CD4A	-370671	0.311005	GTEx_Cerebellum	0.00587183	0.0321114	-0.250813	0.0897531
16_30920337_CTCAAAAAAAAAAAAAAA	TAOK2	935375	0.454545	GTEx_Cerebellum	0.00318662	0.0204603	0.106332	0.0364053
16_30967275_TAATTTTTTTTTTTTTTG	MYLPF	585020	0.495215	GTEx_Cerebellum	0.000237698	0.00206774	0.316995	0.0874543
16_30989589_ATCTCAAAAAAAAAAAAAAAAAAAA	CCDC189	215558	0.461722	GTEx_Cerebellum	0.00423463	0.0253767	-0.254439	0.088401
16_30989589_ATCTCAAAAAAAAAAAAAAAAAAAA	SETD1A	20974	0.461722	GTEx_Cerebellum	6.25441e-07	8.64936e-06	0.13801	0.0285675
16_30989589_ATCTCAAAAAAAAAAAAAAAAAAAA	HSD3B7	-10003	0.461722	GTEx_Cerebellum	0.00346068	0.0214538	0.167371	0.0565446
16_30983957_CTCAAAAAAAAAAAAAA	STX1B	-38025	0.464115	GTEx_Cerebellum	1.99951e-07	2.83793e-06	0.155902	0.0304874
16_31024110_TTTCTTTCTTTCTTTCTTTCTTTCTTTCTTT	STX4	-20100	0.452153	GTEx_Cerebellum	4.69636e-09	7.67555e-08	0.249185	0.0441242
16_31024110_TTTCTTTCTTTCTTTCTTTCTTTCTTTCTTT	RP11-196G11.2	-30361	0.452153	GTEx_Cerebellum	1.8601e-29	7.71712e-28	0.592279	0.0487996
16_30967275_TAATTTTTTTTTTTTTTG	ZNF668	-118366	0.495215	GTEx_Cerebellum	0.00016367	0.00147123	0.213068	0.0578234
16_31024110_TTTCTTTCTTTCTTTCTTTCTTTCTTTCTTT	ZNF646	-61633	0.452153	GTEx_Cerebellum	0.00011595	0.00107821	0.197574	0.0528318
16_31024110_TTTCTTTCTTTCTTTCTTTCTTTCTTTCTTT	KAT8	-102965	0.452153	GTEx_Cerebellum	2.32194e-12	5.69233e-11	0.330176	0.0483378
16_30920337_CTCAAAAAAAAAAAAAAA	RP11-196G11.4	-209062	0.454545	GTEx_Cerebellum	0.000235656	0.00206774	-0.209411	0.0584587
16_30967275_TAATTTTTTTTTTTTTTG	RP11-196G11.5	-166281	0.495215	GTEx_Cerebellum	5.51602e-08	8.50002e-07	0.31815	0.06009
16_31024110_TTTCTTTCTTTCTTTCTTTCTTTCTTTCTTT	PRSS36	-137305	0.452153	GTEx_Cerebellum	8.91721e-10	1.55142e-08	0.473151	0.0791295
16_30967275_TAATTTTTTTTTTTTTTG	RP11-388M20.6	-227331	0.495215	GTEx_Cerebellum	0.00473283	0.0280506	0.207792	0.0727284
16_71855316_CTCAAAAAAAAAAAAGAAAAGAAAAGAAAAAA	RP11-432I5.2	195252	0.363636	GTEx_Cerebellum	1.80676e-11	3.74791e-10	0.578687	0.0849385
16_71824428_CTCAAAAAAAAAAAAAAAAAGAAT	MARVELD3	163709	0.334928	GTEx_Cerebellum	0.00478833	0.028071	0.271553	0.0930555
16_71824428_CTCAAAAAAAAAAAAAAAAAGAAT	AP1G1	-18676	0.334928	GTEx_Cerebellum	0.000830908	0.00640202	0.164431	0.0490734
17_15986669_CCAAAAAAAAAAACAAAAACAAAA	ADORA2B	138438	0.433014	GTEx_Cerebellum	4.32038e-05	0.000439651	-0.201929	0.0500586
17_15941750_TTTTTTTTTT	ZSWIM7	44606	0.416268	GTEx_Cerebellum	5.36699e-33	2.63148e-31	0.676834	0.0514868
17_15972030_TTTTTTTTTTTTTTTTTTTG	TTC19	69336	0.449761	GTEx_Cerebellum	0.00494595	0.0283781	0.11189	0.0393673
17_15986669_CCAAAAAAAAAAACAAAAACAAAA	CTC-529I10.2	42860	0.433014	GTEx_Cerebellum	1.34875e-05	0.000151549	-0.230364	0.0544201
17_15941750_TTTTTTTTTT	CENPV	-315063	0.416268	GTEx_Cerebellum	3.3854e-11	6.76252e-10	-0.356978	0.0551987
17_44155300_TTTTTTTTCTTTTT	ACBD4	945333	0.220096	GTEx_Cerebellum	0.0020078	0.0137074	-0.168938	0.0546089
17_44251555_TGTGTGTGTGTGT	CTD-2020K17.1	952400	0.217703	GTEx_Cerebellum	4.88223e-12	1.14486e-10	-0.575027	0.0853385
17_44205351_TTTTTTTTTTTTT	FMNL1	905761	0.229665	GTEx_Cerebellum	3.60858e-26	1.2975e-24	-0.700286	0.0625217
17_44257431_AAAAAAAAAAAAA	CTD-2020K17.3	938330	0.220096	GTEx_Cerebellum	2.67124e-05	0.000294021	-0.286701	0.0711361
17_44220864_AAATAAATAAATAAATAAA	MAP3K14	826458	0.229665	GTEx_Cerebellum	0.000101568	0.000961046	-0.266917	0.0706774
17_44257431_AAAAAAAAAAAAA	CTB-39G8.3	783040	0.220096	GTEx_Cerebellum	0.00322931	0.0204905	-0.343015	0.117604
17_44205351_TTTTTTTTTTTTT	PLEKHM1	675141	0.229665	GTEx_Cerebellum	7.29935e-13	1.87468e-11	-0.622086	0.0889945
17_44155300_TTTTTTTTCTTTTT	AC091132.1	587185	0.220096	GTEx_Cerebellum	1.82088e-47	1.63679e-45	-1.04793	0.0605184
17_44220864_AAATAAATAAATAAATAAA	LRRC37A4P	611921	0.229665	GTEx_Cerebellum	2.34131e-10	4.2092e-09	0.574791	0.0942617
17_44238800_TCAAAAAAAAAAAAAA	RP11-798G7.8	615630	0.22488	GTEx_Cerebellum	9.23008e-06	0.000110625	-0.482538	0.113249
17_44251555_TGTGTGTGTGTGT	RP11-798G7.6	623854	0.217703	GTEx_Cerebellum	2.88221e-55	5.18163e-53	-1.17155	0.0599696
17_44205351_TTTTTTTTTTTTT	DND1P1	542114	0.229665	GTEx_Cerebellum	6.41335e-21	1.92165e-19	0.722926	0.0756316
17_44205351_TTTTTTTTTTTTT	MAPK8IP1P2	525645	0.229665	GTEx_Cerebellum	2.93333e-43	1.75784e-41	1.14825	0.0715512
17_44155300_TTTTTTTTCTTTTT	LINC02210	457606	0.220096	GTEx_Cerebellum	1.06678e-10	1.98399e-09	0.395559	0.0630604
17_44205351_TTTTTTTTTTTTT	MAPT-AS1	283150	0.229665	GTEx_Cerebellum	2.19074e-28	8.43966e-27	0.757963	0.0646669
17_44155300_TTTTTTTTCTTTTT	SPPL2C	183552	0.220096	GTEx_Cerebellum	2.39286e-08	3.79577e-07	-0.299914	0.057302
17_44215231_TCAAAAAAAAAAAAAAAAAAGAAAA	MAPT	242235	0.205742	GTEx_Cerebellum	1.05126e-05	0.000120635	-0.264453	0.0629963
17_44220864_AAATAAATAAATAAATAAA	MAPT-IT1	247715	0.229665	GTEx_Cerebellum	6.00652e-11	1.15698e-09	0.521566	0.0819053
17_44205351_TTTTTTTTTTTTT	KANSL1	-65591	0.229665	GTEx_Cerebellum	2.39918e-49	2.58794e-47	1.15556	0.0636562
17_44205351_TTTTTTTTTTTTT	KANSL1-AS1	-97404	0.229665	GTEx_Cerebellum	3.594e-06	4.84596e-05	0.325366	0.0732262
17_44205351_TTTTTTTTTTTTT	MAPK8IP1P1	-115621	0.229665	GTEx_Cerebellum	2.03851e-46	1.57064e-44	1.17625	0.0706552
17_44155300_TTTTTTTTCTTTTT	RP11-259G18.3	-182672	0.220096	GTEx_Cerebellum	7.11234e-53	9.58991e-51	1.25327	0.0679763
17_44205351_TTTTTTTTTTTTT	RP11-259G18.1	-139052	0.229665	GTEx_Cerebellum	1.74034e-56	4.69317e-54	1.23646	0.0605003
17_44205351_TTTTTTTTTTTTT	ARL17B	-164748	0.229665	GTEx_Cerebellum	5.93353e-32	2.66682e-30	1.04131	0.0812304
17_44205351_TTTTTTTTTTTTT	LRRC37A	-233812	0.229665	GTEx_Cerebellum	0.00128966	0.00927419	0.37604	0.117767
17_44205351_TTTTTTTTTTTTT	LRRC37A2	-383526	0.229665	GTEx_Cerebellum	4.64095e-63	2.50305e-60	1.18396	0.0545971
17_44205351_TTTTTTTTTTTTT	ARL17A	-434810	0.229665	GTEx_Cerebellum	4.65245e-26	1.56828e-24	0.849755	0.0759033
17_44205351_TTTTTTTTTTTTT	FAM215B	-451697	0.229665	GTEx_Cerebellum	2.83746e-43	1.75784e-41	1.11486	0.0696063
17_44238800_TCAAAAAAAAAAAAAA	NSF	-429235	0.22488	GTEx_Cerebellum	3.59573e-05	0.000380259	-0.157032	0.0392853
17_44220864_AAATAAATAAATAAATAAA	WNT3	-689560	0.229665	GTEx_Cerebellum	0.00237496	0.0158137	0.237878	0.0793515
17_44251555_TGTGTGTGTGTGT	LRRC37A17P	-843004	0.217703	GTEx_Cerebellum	1.01687e-05	0.000119226	-0.39117	0.0928334
20_3163846_TCAAAAAAAAAAAAA	DDRGK1	-21485	0.284689	GTEx_Cerebellum	8.44747e-05	0.000813581	-0.218076	0.054704
2_102304589_TTTTTTTTTTTTTTTTTTGTA	MAP4K4	-8723	0.385714	GTEx_Cerebellar_Hemisphere	0.00738503	0.0463897	0.190177	0.0677699
2_135558779_ATATATATATAT	CCNT2-AS1	4040	0.431429	GTEx_Cerebellar_Hemisphere	0.00510728	0.0336805	-0.286798	0.0999297
2_135558779_ATATATATATAT	VDAC2P4	-76434	0.431429	GTEx_Cerebellar_Hemisphere	7.79035e-05	0.00100614	-0.394454	0.0982735
3_33591227_TTTTTTTCTTTTTTTTTTTTTTT	FBXL2	272710	0.297143	GTEx_Cerebellar_Hemisphere	0.00143969	0.0128252	0.230956	0.0703685
3_33579631_TCAAAAAAAAAAAAAAG	UBP1	96768	0.471429	GTEx_Cerebellar_Hemisphere	1.65064e-13	4.35412e-12	0.474899	0.0625064
3_122182364_AAAAAAAAAAAAAAAA	FAM162A	79341	0.1	GTEx_Cerebellar_Hemisphere	0.00407629	0.0285675	-0.241713	0.0800246
3_161125165_TATTGTTTTTTTTTTTTTTC	PPM1L	651775	0.374286	GTEx_Cerebellar_Hemisphere	0.00121409	0.0114028	0.188555	0.0575385
3_182752566_TTTTTTTTTTTTTCTTTTTTGA	MCCC1-AS1	18523	0.408571	GTEx_Cerebellar_Hemisphere	0.000964073	0.00937095	-0.246263	0.0707101
4_863882_CACACACACACACAC	ZNF721	370937	0.0685714	GTEx_Cerebellar_Hemisphere	0.00131223	0.0120876	-0.390024	0.112203
4_988060_CACCTTTTCTTTTTTTTTTTTTTGAGGC	CPLX1	168074	0.0885714	GTEx_Cerebellar_Hemisphere	0.00187681	0.0147184	-0.323305	0.0954633
4_935846_TTTTTTTTTCTTTTTTTTTTTG	SLC26A1	-51382	0.405714	GTEx_Cerebellar_Hemisphere	1.74372e-09	3.61401e-08	-0.465025	0.0716423
4_975260_CAATCAATCAATCAATCAATCAAT	RNF212	-132090	0.0942857	GTEx_Cerebellar_Hemisphere	0.0031767	0.0233659	0.510791	0.155793
4_15732538_TTTTTTTTTTTT	FAM200B	49235	0.0971429	GTEx_Cerebellar_Hemisphere	5.53508e-07	9.17755e-06	-0.467656	0.0918201
4_17996827_CATTTTTTTTTTTTTTTA	FAM184B	213692	0.194286	GTEx_Cerebellar_Hemisphere	0.000107486	0.001273	0.385725	0.0998519
4_90637135_TTTTTTTTTT	SNCA-AS1	-120424	0.317143	GTEx_Cerebellar_Hemisphere	0.000281488	0.00308216	-0.372425	0.0889874
5_60437492_AATGAATGAATGAATGAATGAATGAA	DEPDC1B	441475	0.445714	GTEx_Cerebellar_Hemisphere	3.69733e-08	6.92146e-07	0.508314	0.0851472
5_79720286_TTTTTTTTTTTTTTG	RP11-168A11.4	404854	0.128571	GTEx_Cerebellar_Hemisphere	0.00408582	0.0285675	0.246608	0.084348
5_79720286_TTTTTTTTTTTTTTG	DHFR	-230516	0.128571	GTEx_Cerebellar_Hemisphere	0.00732257	0.0463897	0.441548	0.161724
7_23323224_TGTTTTGTTTTGTTTTGTTTTGTTTTGTTTTG	FAM126A	269475	0.357143	GTEx_Cerebellar_Hemisphere	0.00318082	0.0233659	0.201386	0.0657992
7_23323224_TGTTTTGTTTTGTTTTGTTTTGTTTTGTTTTG	KLHL7-AS1	177902	0.357143	GTEx_Cerebellar_Hemisphere	3.07602e-21	1.19006e-19	0.885829	0.084251
7_23290184_TTCAAAAAAAAAAAAAA	AK3P3	121387	0.365714	GTEx_Cerebellar_Hemisphere	8.23814e-05	0.00101719	-0.410873	0.102125
7_23323224_TGTTTTGTTTTGTTTTGTTTTGTTTTGTTTTG	NUPL2	101778	0.357143	GTEx_Cerebellar_Hemisphere	1.08772e-31	6.31231e-30	-0.664133	0.0474725
7_23273709_ATCTTAAAAAAAAAAAAAAAAAAAAG	AC005082.12	28077	0.454286	GTEx_Cerebellar_Hemisphere	3.62161e-05	0.00048877	0.352291	0.0849369
7_23284877_TCTAAAAAAAAAAAAAAAAAA	GPNMB	9291	0.394286	GTEx_Cerebellar_Hemisphere	1.14475e-17	4.15204e-16	-0.667253	0.0737336
8_11696990_TCTACTAAAAAAAAAAAAA	AF131216.5	491979	0.294286	GTEx_Cerebellar_Hemisphere	0.00021669	0.0024657	-0.252352	0.0653293
8_11696990_TCTACTAAAAAAAAAAAAA	CTSB	-29967	0.294286	GTEx_Cerebellar_Hemisphere	0.0032807	0.0237984	0.1994	0.0664588
8_11696990_TCTACTAAAAAAAAAAAAA	DEFB134	-156831	0.294286	GTEx_Cerebellar_Hemisphere	0.00154938	0.0133451	-0.378472	0.11652
8_11696990_TCTACTAAAAAAAAAAAAA	RP11-481A20.4	-159606	0.294286	GTEx_Cerebellar_Hemisphere	0.000916667	0.0091718	-0.358867	0.10664
8_11696990_TCTACTAAAAAAAAAAAAA	RP11-481A20.10	-164601	0.294286	GTEx_Cerebellar_Hemisphere	8.09041e-06	0.000123554	-0.495672	0.106917
8_11696990_TCTACTAAAAAAAAAAAAA	RP11-351I21.7	-536065	0.294286	GTEx_Cerebellar_Hemisphere	0.000857456	0.00872988	-0.377327	0.109659
8_22497868_TTTTTTTTTTTTTTTTTGGT	PPP3CC	199536	0.325714	GTEx_Cerebellar_Hemisphere	0.00172029	0.0142618	0.201258	0.0661912
8_22497868_TTTTTTTTTTTTTTTTTGGT	SORBS3	95369	0.325714	GTEx_Cerebellar_Hemisphere	0.0014586	0.0128252	0.13648	0.0437193
8_22497868_TTTTTTTTTTTTTTTTTGGT	C8orf58	40754	0.325714	GTEx_Cerebellar_Hemisphere	1.10386e-06	1.77944e-05	0.210333	0.043324
8_22464976_TAGGGTTTTTTTTTTTTTTTTTTTTTGATG	CCAR2	2831	0.32	GTEx_Cerebellar_Hemisphere	0.00214196	0.0163557	0.148402	0.0476934
8_22497868_TTTTTTTTTTTTTTTTTGGT	BIN3	-28793	0.325714	GTEx_Cerebellar_Hemisphere	6.29997e-11	1.40616e-09	0.491015	0.0752905
12_46416103_ATCCTCTTTTTTTTTTTTG	RP11-352M15.2	294545	0.451429	GTEx_Cerebellar_Hemisphere	0.00135473	0.0122841	-0.142724	0.0443271
12_123299993_TTTTTTTTTTTTCTTTTTTG	HCAR2	112103	0.385714	GTEx_Cerebellar_Hemisphere	0.00500568	0.0333899	0.271334	0.0967002
12_123299993_TTTTTTTTTTTTCTTTTTTG	CCDC62	41119	0.385714	GTEx_Cerebellar_Hemisphere	1.4841e-05	0.000220836	0.307994	0.0686095
12_123299993_TTTTTTTTTTTTCTTTTTTG	HIP1R	-19980	0.385714	GTEx_Cerebellar_Hemisphere	0.00156372	0.0133451	-0.163066	0.0502187
12_123299993_TTTTTTTTTTTTCTTTTTTG	ABCB9	-166124	0.385714	GTEx_Cerebellar_Hemisphere	0.00184742	0.0147184	-0.164694	0.0532453
12_123299993_TTTTTTTTTTTTCTTTTTTG	CDK2AP1	-456888	0.385714	GTEx_Cerebellar_Hemisphere	0.0021069	0.0163025	-0.149767	0.047995
16_30967275_TAATTTTTTTTTTTTTTG	HIRIP3	959518	0.477143	GTEx_Cerebellar_Hemisphere	0.00378626	0.0271267	0.143494	0.0489523
16_30967275_TAATTTTTTTTTTTTTTG	AC002310.10	417723	0.477143	GTEx_Cerebellar_Hemisphere	0.000968866	0.00937095	-0.331401	0.100683
16_30989589_ATCTCAAAAAAAAAAAAAAAAAAAA	RNF40	215150	0.425714	GTEx_Cerebellar_Hemisphere	0.00420495	0.0290504	0.143587	0.0484323
16_30967275_TAATTTTTTTTTTTTTTG	RP11-1072A3.4	-1245	0.477143	GTEx_Cerebellar_Hemisphere	0.00544818	0.0355249	0.32637	0.115187
16_30989589_ATCTCAAAAAAAAAAAAAAAAAAAA	SETD1A	20974	0.425714	GTEx_Cerebellar_Hemisphere	0.000121138	0.00140599	0.133127	0.034967
16_30967275_TAATTTTTTTTTTTTTTG	HSD3B7	-32317	0.477143	GTEx_Cerebellar_Hemisphere	0.00436613	0.0298091	-0.179676	0.0607674
16_30989589_ATCTCAAAAAAAAAAAAAAAAAAAA	STX1B	-32393	0.425714	GTEx_Cerebellar_Hemisphere	2.59278e-07	4.55956e-06	0.181444	0.0360289
16_30920337_CTCAAAAAAAAAAAAAAA	STX4	-123873	0.428571	GTEx_Cerebellar_Hemisphere	0.00121824	0.0114028	-0.170574	0.0527377
16_31024110_TTTCTTTCTTTCTTTCTTTCTTTCTTTCTTT	RP11-196G11.2	-30361	0.422857	GTEx_Cerebellar_Hemisphere	1.18357e-15	3.43427e-14	0.444139	0.054378
16_31024110_TTTCTTTCTTTCTTTCTTTCTTTCTTTCTTT	ZNF646	-61633	0.422857	GTEx_Cerebellar_Hemisphere	0.000596777	0.00641342	0.150869	0.0436089
16_30920337_CTCAAAAAAAAAAAAAAA	KAT8	-206738	0.428571	GTEx_Cerebellar_Hemisphere	2.81349e-11	6.53095e-10	-0.262703	0.0396406
16_31024110_TTTCTTTCTTTCTTTCTTTCTTTCTTTCTTT	RP11-196G11.5	-109446	0.422857	GTEx_Cerebellar_Hemisphere	3.0308e-05	0.000418773	-0.281132	0.0688765
16_31024110_TTTCTTTCTTTCTTTCTTTCTTTCTTTCTTT	PRSS36	-137305	0.422857	GTEx_Cerebellar_Hemisphere	8.07885e-05	0.00101719	0.38184	0.0991165
16_30989589_ATCTCAAAAAAAAAAAAAAAAAAAA	RP11-388M20.6	-205017	0.425714	GTEx_Cerebellar_Hemisphere	0.00475795	0.0321065	-0.2054	0.0710135
16_71824428_CTCAAAAAAAAAAAAAAAAAGAAT	RP11-432I5.2	164364	0.345714	GTEx_Cerebellar_Hemisphere	1.76844e-13	4.46204e-12	0.662175	0.0850097
16_71824428_CTCAAAAAAAAAAAAAAAAAGAAT	MARVELD3	163709	0.345714	GTEx_Cerebellar_Hemisphere	2.34601e-05	0.00033206	0.361738	0.0848919
17_15927605_TTTTTTTTCTTTTG	CTD-3157E16.1	236086	0.5	GTEx_Cerebellar_Hemisphere	0.00626378	0.0403892	0.263105	0.094893
17_15981895_TTTTTTTTTTTT	ADORA2B	133664	0.445714	GTEx_Cerebellar_Hemisphere	6.839e-15	1.88992e-13	-0.391288	0.0498639
17_15941750_TTTTTTTTTT	ZSWIM7	44606	0.434286	GTEx_Cerebellar_Hemisphere	2.2574e-22	9.35732e-21	0.598808	0.0581534
17_15981895_TTTTTTTTTTTT	TTC19	79201	0.445714	GTEx_Cerebellar_Hemisphere	0.00187437	0.0147184	0.123429	0.0394242
17_15941750_TTTTTTTTTT	CTC-529I10.1	14783	0.434286	GTEx_Cerebellar_Hemisphere	0.000777569	0.00820441	0.158554	0.0469096
17_15986669_CCAAAAAAAAAAACAAAAACAAAA	CTC-529I10.2	42860	0.451429	GTEx_Cerebellar_Hemisphere	1.57289e-05	0.000228197	-0.277346	0.0651948
17_15981895_TTTTTTTTTTTT	CENPV	-274918	0.445714	GTEx_Cerebellar_Hemisphere	1.53856e-08	2.97621e-07	-0.343461	0.0619945
17_44220864_AAATAAATAAATAAATAAA	CTD-2020K17.1	921709	0.231429	GTEx_Cerebellar_Hemisphere	3.90887e-08	7.08879e-07	-0.458281	0.0865109
17_44205351_TTTTTTTTTTTTT	FMNL1	905761	0.231429	GTEx_Cerebellar_Hemisphere	1.02859e-22	4.59166e-21	-0.642703	0.0615118
17_44251555_TGTGTGTGTGTGT	PLEKHM1	721345	0.22	GTEx_Cerebellar_Hemisphere	5.20248e-09	1.04108e-07	-0.581678	0.104093
17_44238800_TCAAAAAAAAAAAAAA	AC091132.1	670685	0.225714	GTEx_Cerebellar_Hemisphere	2.84277e-33	2.06216e-31	-0.859946	0.0616789
17_44220864_AAATAAATAAATAAATAAA	LRRC37A4P	611921	0.231429	GTEx_Cerebellar_Hemisphere	3.756e-17	1.24592e-15	0.872859	0.0999108
17_44205351_TTTTTTTTTTTTT	RP11-798G7.8	577650	0.231429	GTEx_Cerebellar_Hemisphere	1.24276e-53	7.21204e-51	-1.21822	0.0579321
17_44155300_TTTTTTTTCTTTTT	DND1P1	492063	0.222857	GTEx_Cerebellar_Hemisphere	6.23798e-16	1.90529e-14	0.797675	0.0979762
17_44251555_TGTGTGTGTGTGT	RP11-707O23.1	581568	0.22	GTEx_Cerebellar_Hemisphere	1.35889e-10	2.92073e-09	-0.55799	0.0899937
17_44205351_TTTTTTTTTTTTT	MAPK8IP1P2	525645	0.231429	GTEx_Cerebellar_Hemisphere	1.75162e-32	1.12945e-30	1.20744	0.0872412
17_44220864_AAATAAATAAATAAATAAA	LINC02210	523170	0.231429	GTEx_Cerebellar_Hemisphere	1.26393e-11	3.05621e-10	0.323343	0.0476056
17_44257431_AAAAAAAAAAAAA	CRHR1	395785	0.217143	GTEx_Cerebellar_Hemisphere	0.0016836	0.0141599	-0.151325	0.0497189
17_44220864_AAATAAATAAATAAATAAA	MAPT-AS1	298663	0.231429	GTEx_Cerebellar_Hemisphere	6.60587e-24	3.19462e-22	0.698772	0.0642141
17_44205351_TTTTTTTTTTTTT	SPPL2C	233603	0.231429	GTEx_Cerebellar_Hemisphere	0.000105159	0.00127138	-0.233062	0.0619527
17_44215231_TCAAAAAAAAAAAAAAAAAAGAAAA	MAPT	242235	0.208571	GTEx_Cerebellar_Hemisphere	4.38278e-07	7.48069e-06	-0.254628	0.051713
17_44220864_AAATAAATAAATAAATAAA	MAPT-IT1	247715	0.231429	GTEx_Cerebellar_Hemisphere	7.80191e-05	0.00100614	0.379836	0.0991359
17_44205351_TTTTTTTTTTTTT	KANSL1	-65591	0.231429	GTEx_Cerebellar_Hemisphere	2.73613e-40	3.17569e-38	1.13995	0.0707828
17_44220864_AAATAAATAAATAAATAAA	KANSL1-AS1	-81891	0.231429	GTEx_Cerebellar_Hemisphere	2.56474e-06	4.02265e-05	0.364479	0.0795297
17_44205351_TTTTTTTTTTTTT	MAPK8IP1P1	-115621	0.231429	GTEx_Cerebellar_Hemisphere	1.52982e-36	1.26827e-34	1.20216	0.080675
17_44205351_TTTTTTTTTTTTT	RP11-259G18.3	-132621	0.231429	GTEx_Cerebellar_Hemisphere	1.97688e-40	2.86808e-38	1.31158	0.0797688
17_44205351_TTTTTTTTTTTTT	RP11-259G18.1	-139052	0.231429	GTEx_Cerebellar_Hemisphere	2.57834e-48	4.98758e-46	1.20455	0.062474
17_44251555_TGTGTGTGTGTGT	ARL17B	-118544	0.22	GTEx_Cerebellar_Hemisphere	2.43409e-30	1.28415e-28	1.16983	0.0900963
17_44215231_TCAAAAAAAAAAAAAAAAAAGAAAA	LRRC37A	-223932	0.208571	GTEx_Cerebellar_Hemisphere	0.000803189	0.0083234	0.42662	0.130633
17_44205351_TTTTTTTTTTTTT	LRRC37A2	-383526	0.231429	GTEx_Cerebellar_Hemisphere	4.91983e-51	1.42755e-48	1.30646	0.065273
17_44205351_TTTTTTTTTTTTT	ARL17A	-434810	0.231429	GTEx_Cerebellar_Hemisphere	3.86448e-17	1.24592e-15	0.840718	0.0971444
17_44205351_TTTTTTTTTTTTT	FAM215B	-451697	0.231429	GTEx_Cerebellar_Hemisphere	4.18791e-40	4.05058e-38	1.10896	0.0696397
17_44238800_TCAAAAAAAAAAAAAA	NSF	-429235	0.225714	GTEx_Cerebellar_Hemisphere	0.0025142	0.0189487	-0.126819	0.0427865
17_44220864_AAATAAATAAATAAATAAA	WNT3	-689560	0.231429	GTEx_Cerebellar_Hemisphere	0.000279335	0.00308216	0.361999	0.102751
17_44251555_TGTGTGTGTGTGT	LRRC37A17P	-843004	0.22	GTEx_Cerebellar_Hemisphere	0.0018026	0.0147184	-0.271748	0.0889621
20_3163846_TCAAAAAAAAAAAAA	RP4-794I6.4	-56505	0.294286	GTEx_Cerebellar_Hemisphere	0.00779178	0.0481039	0.222525	0.0833808
20_3163846_TCAAAAAAAAAAAAA	LINC01730	-625158	0.294286	GTEx_Cerebellar_Hemisphere	0.00743419	0.0463897	-0.282305	0.104384
2_102304589_TTTTTTTTTTTTTTTTTTGTA	MAP4K4	-8723	0.417526	GTEx_Caudate_Basal_Ganglia	0.000927212	0.010175	0.107957	0.0326585
2_135558779_ATATATATATAT	TMEM163	82209	0.425258	GTEx_Caudate_Basal_Ganglia	0.00426406	0.0392113	-0.209948	0.0723401
3_122146661_AAAAAAAAAAAACAAAAAA	CCDC58	44583	0.136598	GTEx_Caudate_Basal_Ganglia	0.000183156	0.00243059	0.405796	0.110126
3_122107894_TCAAAAAAAAAAAAAAA	WDR5B	-27004	0.154639	GTEx_Caudate_Basal_Ganglia	0.00117462	0.0121869	0.220957	0.0675645
3_122146661_AAAAAAAAAAAACAAAAAA	RP11-299J3.8	11607	0.136598	GTEx_Caudate_Basal_Ganglia	0.00016094	0.00218662	0.434008	0.116353
3_122146661_AAAAAAAAAAAACAAAAAA	KPNA1	-87131	0.136598	GTEx_Caudate_Basal_Ganglia	0.00551852	0.047001	-0.219416	0.0766846
3_122150651_TCTTTTTTTTTTTTTTGTTG	PARP9	-132433	0.146907	GTEx_Caudate_Basal_Ganglia	0.0010064	0.0108356	0.179414	0.054219
3_161125165_TATTGTTTTTTTTTTTTTTC	PPM1L	651775	0.373711	GTEx_Caudate_Basal_Ganglia	0.00474714	0.0416752	-0.133296	0.0473857
3_161125165_TATTGTTTTTTTTTTTTTTC	NMD3	302681	0.373711	GTEx_Caudate_Basal_Ganglia	0.00432905	0.0392113	0.127848	0.0443074
3_161125165_TATTGTTTTTTTTTTTTTTC	SPTSSB	34497	0.373711	GTEx_Caudate_Basal_Ganglia	0.00158602	0.0156041	-0.17668	0.0553257
3_182752566_TTTTTTTTTTTTTCTTTTTTGA	MCCC1	-81297	0.420103	GTEx_Caudate_Basal_Ganglia	0.000843013	0.00962107	0.267893	0.0757875
4_975260_CAATCAATCAATCAATCAATCAAT	TMEM175	49085	0.103093	GTEx_Caudate_Basal_Ganglia	0.00150232	0.01504	0.226594	0.0668262
4_935846_TTTTTTTTTCTTTTTTTTTTTG	DGKQ	-44837	0.373711	GTEx_Caudate_Basal_Ganglia	0.00209861	0.019959	-0.126213	0.0371603
4_935846_TTTTTTTTTCTTTTTTTTTTTG	SLC26A1	-51382	0.373711	GTEx_Caudate_Basal_Ganglia	6.82069e-05	0.00105916	-0.298417	0.0701586
4_863882_CACACACACACACAC	RNF212	-243468	0.0747423	GTEx_Caudate_Basal_Ganglia	0.00112326	0.0118699	0.424318	0.118908
4_15732538_TTTTTTTTTTTT	CPEB2	728240	0.103093	GTEx_Caudate_Basal_Ganglia	0.00482689	0.0417333	0.193443	0.0681113
4_15732538_TTTTTTTTTTTT	CD38	-47360	0.103093	GTEx_Caudate_Basal_Ganglia	2.30498e-06	4.24292e-05	0.445538	0.0946597
4_90671390_TTTTTTTTTTTTTGTA	SNCA	-88021	0.131443	GTEx_Caudate_Basal_Ganglia	0.000577557	0.00701223	-0.184519	0.0468896
4_90662073_TATTTGTGTGTGTGTGTGTGTATGTGTGTGTGTGTGT	MMRN1	-138610	0.108247	GTEx_Caudate_Basal_Ganglia	0.000860901	0.00963257	0.437966	0.113243
7_23323224_TGTTTTGTTTTGTTTTGTTTTGTTTTGTTTTG	KLHL7-AS1	177902	0.347938	GTEx_Caudate_Basal_Ganglia	2.33e-36	2.21597e-34	1.05031	0.0709641
7_23318077_GTCCCAAAAAAAAAAAAAAAAAAA	KLHL7	172700	0.378866	GTEx_Caudate_Basal_Ganglia	2.05872e-06	3.91593e-05	0.231033	0.0486675
7_23290184_TTCAAAAAAAAAAAAAA	AK3P3	121387	0.360825	GTEx_Caudate_Basal_Ganglia	0.000394391	0.00511486	-0.340921	0.0943129
7_23323224_TGTTTTGTTTTGTTTTGTTTTGTTTTGTTTTG	NUPL2	101778	0.347938	GTEx_Caudate_Basal_Ganglia	7.14836e-15	2.71941e-13	-0.57119	0.0706279
7_23323224_TGTTTTGTTTTGTTTTGTTTTGTTTTGTTTTG	AC005082.12	77592	0.347938	GTEx_Caudate_Basal_Ganglia	1.05954e-12	3.35895e-11	0.433071	0.0582135
7_23284877_TCTAAAAAAAAAAAAAAAAAA	GPNMB	9291	0.381443	GTEx_Caudate_Basal_Ganglia	6.32383e-20	2.77585e-18	-0.705638	0.0727542
8_11696990_TCTACTAAAAAAAAAAAAA	CTSB	-29967	0.252577	GTEx_Caudate_Basal_Ganglia	5.79292e-09	1.2714e-07	0.342865	0.0555401
8_11696990_TCTACTAAAAAAAAAAAAA	FAM66A	-522538	0.252577	GTEx_Caudate_Basal_Ganglia	0.00463087	0.0412897	-0.348858	0.121276
8_22497868_TTTTTTTTTTTTTTTTTGGT	C8orf58	40754	0.329897	GTEx_Caudate_Basal_Ganglia	8.74052e-11	2.26712e-09	0.290234	0.044716
8_22464976_TAGGGTTTTTTTTTTTTTTTTTTTTTGATG	BIN3	-61685	0.319588	GTEx_Caudate_Basal_Ganglia	1.00174e-13	3.36252e-12	0.449748	0.0601595
8_22466556_TTTTTTTTTCTTTTTTTTTTTTTTTTTGAGAC	CTD-3247F14.2	-74966	0.324742	GTEx_Caudate_Basal_Ganglia	1.65294e-06	3.25251e-05	0.306662	0.0642215
10_15546749_TTTTTTTTTTTTTTCTTA	ITGA8	-215375	0.164948	GTEx_Caudate_Basal_Ganglia	4.89912e-08	1.03541e-06	-0.600643	0.111051
12_123299993_TTTTTTTTTTTTCTTTTTTG	HIP1R	-19980	0.39433	GTEx_Caudate_Basal_Ganglia	1.67476e-05	0.0002896	0.146817	0.0329045
12_123299993_TTTTTTTTTTTTCTTTTTTG	SBNO1	-534995	0.39433	GTEx_Caudate_Basal_Ganglia	0.000405115	0.00513718	0.133108	0.0365052
16_30920337_CTCAAAAAAAAAAAAAAA	CCDC189	146306	0.458763	GTEx_Caudate_Basal_Ganglia	1.02208e-05	0.000182261	0.219488	0.0520975
16_31024110_TTTCTTTCTTTCTTTCTTTCTTTCTTTCTTT	HSD3B7	24518	0.448454	GTEx_Caudate_Basal_Ganglia	0.000619448	0.00722665	0.15575	0.046994
16_30983957_CTCAAAAAAAAAAAAAA	STX4	-60253	0.463918	GTEx_Caudate_Basal_Ganglia	0.0012842	0.0130859	-0.139775	0.0437147
16_31024110_TTTCTTTCTTTCTTTCTTTCTTTCTTTCTTT	RP11-196G11.2	-30361	0.448454	GTEx_Caudate_Basal_Ganglia	5.25901e-11	1.42904e-09	0.337498	0.0529541
16_31024110_TTTCTTTCTTTCTTTCTTTCTTTCTTTCTTT	ZNF646	-61633	0.448454	GTEx_Caudate_Basal_Ganglia	0.000535289	0.00664033	0.151794	0.0445123
16_30945979_AAAAAAAAAAAA	VKORC1	-161322	0.458763	GTEx_Caudate_Basal_Ganglia	0.000126817	0.00176503	0.154678	0.0413861
16_31024110_TTTCTTTCTTTCTTTCTTTCTTTCTTTCTTT	KAT8	-102965	0.448454	GTEx_Caudate_Basal_Ganglia	5.21157e-10	1.23913e-08	0.285919	0.0476585
16_31024110_TTTCTTTCTTTCTTTCTTTCTTTCTTTCTTT	PRSS36	-137305	0.448454	GTEx_Caudate_Basal_Ganglia	5.94655e-08	1.2119e-06	0.319467	0.0602888
16_71824428_CTCAAAAAAAAAAAAAAAAAGAAT	AP1G1	-18676	0.31701	GTEx_Caudate_Basal_Ganglia	0.00309267	0.028931	0.143695	0.048393
17_15927605_TTTTTTTTCTTTTG	ADORA2B	79374	0.487113	GTEx_Caudate_Basal_Ganglia	0.000121663	0.00173563	-0.174288	0.0453534
17_15986669_CCAAAAAAAAAAACAAAAACAAAA	ZSWIM7	89525	0.445876	GTEx_Caudate_Basal_Ganglia	2.69647e-20	1.28225e-18	-0.51575	0.0536945
17_15927605_TTTTTTTTCTTTTG	TTC19	24911	0.487113	GTEx_Caudate_Basal_Ganglia	3.69278e-16	1.50517e-14	0.304679	0.0373498
17_15941750_TTTTTTTTTT	NCOR1	-177655	0.417526	GTEx_Caudate_Basal_Ganglia	0.00178593	0.0172732	-0.213491	0.0676542
17_15941750_TTTTTTTTTT	CENPV	-315063	0.417526	GTEx_Caudate_Basal_Ganglia	1.16783e-14	4.16504e-13	-0.448514	0.0577451
17_44251555_TGTGTGTGTGTGT	ARHGAP27	739768	0.226804	GTEx_Caudate_Basal_Ganglia	1.37674e-10	3.41573e-09	0.252213	0.0402003
17_44220864_AAATAAATAAATAAATAAA	PLEKHM1	652749	0.237113	GTEx_Caudate_Basal_Ganglia	8.45521e-10	1.92994e-08	0.332246	0.0547901
17_44238800_TCAAAAAAAAAAAAAA	LRRC37A4P	629857	0.231959	GTEx_Caudate_Basal_Ganglia	6.86759e-05	0.00105916	0.432257	0.113034
17_44205351_TTTTTTTTTTTTT	RP11-798G7.8	577650	0.237113	GTEx_Caudate_Basal_Ganglia	3.5548e-63	2.0285e-60	-1.04315	0.0455397
17_44205351_TTTTTTTTTTTTT	DND1P1	542114	0.237113	GTEx_Caudate_Basal_Ganglia	3.34573e-29	2.12133e-27	1.02598	0.083866
17_44155300_TTTTTTTTCTTTTT	RP11-707O23.1	485313	0.229381	GTEx_Caudate_Basal_Ganglia	0.000620546	0.00722665	0.346953	0.103917
17_44205351_TTTTTTTTTTTTT	MAPK8IP1P2	525645	0.237113	GTEx_Caudate_Basal_Ganglia	7.78828e-33	5.55534e-31	1.11472	0.083175
17_44205351_TTTTTTTTTTTTT	LINC02210	507657	0.237113	GTEx_Caudate_Basal_Ganglia	1.52862e-44	2.18071e-42	0.886688	0.0523447
17_44205351_TTTTTTTTTTTTT	CRHR1	343705	0.237113	GTEx_Caudate_Basal_Ganglia	2.34461e-05	0.000393506	-0.264021	0.0643237
17_44205351_TTTTTTTTTTTTT	MAPT-AS1	233603	0.237113	GTEx_Caudate_Basal_Ganglia	8.59564e-05	0.00129078	0.220495	0.0582834
17_44251555_TGTGTGTGTGTGT	MAPT	278559	0.226804	GTEx_Caudate_Basal_Ganglia	2.6614e-12	7.99311e-11	-0.627691	0.0908608
17_44215231_TCAAAAAAAAAAAAAAAAAAGAAAA	MAPT-IT1	242082	0.216495	GTEx_Caudate_Basal_Ganglia	4.23469e-05	0.000690419	0.340371	0.0847475
17_44205351_TTTTTTTTTTTTT	KANSL1	-65591	0.237113	GTEx_Caudate_Basal_Ganglia	2.73511e-44	3.12151e-42	1.148	0.068295
17_44155300_TTTTTTTTCTTTTT	KANSL1-AS1	-147455	0.229381	GTEx_Caudate_Basal_Ganglia	9.50673e-05	0.001391	0.254172	0.0680343
17_44205351_TTTTTTTTTTTTT	MAPK8IP1P1	-115621	0.237113	GTEx_Caudate_Basal_Ganglia	2.9066e-35	2.36944e-33	1.12924	0.0800336
17_44205351_TTTTTTTTTTTTT	RP11-259G18.3	-132621	0.237113	GTEx_Caudate_Basal_Ganglia	8.50079e-48	1.61695e-45	1.25674	0.0700587
17_44155300_TTTTTTTTCTTTTT	RP11-259G18.1	-189103	0.229381	GTEx_Caudate_Basal_Ganglia	4.13879e-23	2.36174e-21	0.978827	0.0941576
17_44220864_AAATAAATAAATAAATAAA	LRRC37A	-149235	0.237113	GTEx_Caudate_Basal_Ganglia	1.33297e-11	3.8032e-10	0.731253	0.109058
17_44205351_TTTTTTTTTTTTT	LRRC37A2	-383526	0.237113	GTEx_Caudate_Basal_Ganglia	7.53906e-49	2.15103e-46	1.22194	0.0662281
17_44205351_TTTTTTTTTTTTT	ARL17A	-451697	0.237113	GTEx_Caudate_Basal_Ganglia	1.29877e-20	6.7375e-19	0.855858	0.0892128
3_122107894_TCAAAAAAAAAAAAAAA	IQCB1	553968	0.163265	GTEx_Anterior_Cingulate_Cortex_B24	0.00191699	0.0287295	-0.369441	0.119804
4_935846_TTTTTTTTTCTTTTTTTTTTTG	DGKQ	-44837	0.370748	GTEx_Anterior_Cingulate_Cortex_B24	0.00361589	0.0497668	-0.15706	0.0486882
4_935846_TTTTTTTTTCTTTTTTTTTTTG	CTBP1	-307079	0.370748	GTEx_Anterior_Cingulate_Cortex_B24	0.0029505	0.0423368	-0.198739	0.0605964
4_90637135_TTTTTTTTTT	SNCA-AS1	-120424	0.346939	GTEx_Anterior_Cingulate_Cortex_B24	4.64645e-05	0.00125344	-0.453475	0.097408
4_90662073_TATTTGTGTGTGTGTGTGTGTATGTGTGTGTGTGTGT	MMRN1	-138610	0.0748299	GTEx_Anterior_Cingulate_Cortex_B24	0.00101522	0.0155607	0.78885	0.206541
7_23323224_TGTTTTGTTTTGTTTTGTTTTGTTTTGTTTTG	KLHL7-AS1	177902	0.333333	GTEx_Anterior_Cingulate_Cortex_B24	1.99138e-23	1.343e-21	0.917832	0.0793294
7_23284877_TCTAAAAAAAAAAAAAAAAAA	AK3P3	116080	0.367347	GTEx_Anterior_Cingulate_Cortex_B24	0.000324891	0.00684713	-0.376986	0.101327
7_23323224_TGTTTTGTTTTGTTTTGTTTTGTTTTGTTTTG	NUPL2	101778	0.333333	GTEx_Anterior_Cingulate_Cortex_B24	3.5588e-15	1.71434e-13	-0.597222	0.0722441
7_23273709_ATCTTAAAAAAAAAAAAAAAAAAAAG	AC005082.12	28077	0.438776	GTEx_Anterior_Cingulate_Cortex_B24	9.03743e-05	0.00225737	0.381157	0.0961072
7_23284877_TCTAAAAAAAAAAAAAAAAAA	GPNMB	9291	0.367347	GTEx_Anterior_Cingulate_Cortex_B24	7.79961e-26	5.84455e-24	-0.751848	0.062583
8_11696990_TCTACTAAAAAAAAAAAAA	AF131216.7	555066	0.282313	GTEx_Anterior_Cingulate_Cortex_B24	0.000302729	0.00658587	0.367633	0.0971996
8_11696990_TCTACTAAAAAAAAAAAAA	RP11-481A20.10	-164601	0.282313	GTEx_Anterior_Cingulate_Cortex_B24	0.000120881	0.00271742	-0.482862	0.121911
8_11696990_TCTACTAAAAAAAAAAAAA	FAM66A	-522538	0.282313	GTEx_Anterior_Cingulate_Cortex_B24	0.00333556	0.0468649	-0.433458	0.143481
8_22466556_TTTTTTTTTCTTTTTTTTTTTTTTTTTGAGAC	POLR3D	363939	0.316327	GTEx_Anterior_Cingulate_Cortex_B24	0.000564956	0.00991572	-0.229065	0.0675321
8_22464976_TAGGGTTTTTTTTTTTTTTTTTTTTTGATG	PDLIM2	29184	0.319728	GTEx_Anterior_Cingulate_Cortex_B24	9.48549e-05	0.00228466	-0.226336	0.0594764
8_22497868_TTTTTTTTTTTTTTTTTGGT	C8orf58	40754	0.323129	GTEx_Anterior_Cingulate_Cortex_B24	3.74968e-10	1.48753e-08	0.347101	0.0554926
8_22497868_TTTTTTTTTTTTTTTTTGGT	BIN3	-28793	0.323129	GTEx_Anterior_Cingulate_Cortex_B24	2.68649e-06	8.62753e-05	0.324098	0.0703742
10_15552657_CATCTCAAAAAAAAAAAAAAAAA	CDNF	672083	0.112245	GTEx_Anterior_Cingulate_Cortex_B24	0.000535371	0.00975829	-0.34281	0.100855
10_15575913_TTTTTTTTTTTTTTTG	RP11-398C13.6	655228	0.142857	GTEx_Anterior_Cingulate_Cortex_B24	0.000910671	0.0148679	-0.513708	0.156603
10_15565015_AAAAAAAAAAAAA	ITGA8	-197109	0.115646	GTEx_Anterior_Cingulate_Cortex_B24	0.000417107	0.00818822	0.509292	0.144752
12_46452915_AAGCAAGCA	SLC38A2	-313735	0.428571	GTEx_Anterior_Cingulate_Cortex_B24	0.00044878	0.0084072	-0.176733	0.0503198
12_123299993_TTTTTTTTTTTTCTTTTTTG	OGFOD2	-159237	0.394558	GTEx_Anterior_Cingulate_Cortex_B24	0.000424949	0.00818822	-0.256859	0.0724753
16_30981587_GATTTTTTTTTTTTTTTTTGAGA	PRR14	319537	0.486395	GTEx_Anterior_Cingulate_Cortex_B24	0.00198053	0.0290365	0.121713	0.0393825
16_31024110_TTTCTTTCTTTCTTTCTTTCTTTCTTTCTTT	RP11-1072A3.4	55590	0.455782	GTEx_Anterior_Cingulate_Cortex_B24	3.65505e-05	0.00102708	-0.445358	0.110417
16_31024110_TTTCTTTCTTTCTTTCTTTCTTTCTTTCTTT	RP11-1072A3.3	25022	0.455782	GTEx_Anterior_Cingulate_Cortex_B24	0.000398903	0.00815218	-0.242696	0.069015
16_30920337_CTCAAAAAAAAAAAAAAA	HSD3B7	-79255	0.47619	GTEx_Anterior_Cingulate_Cortex_B24	2.6924e-05	0.000789464	-0.235761	0.056335
16_31024110_TTTCTTTCTTTCTTTCTTTCTTTCTTTCTTT	STX4	-20100	0.455782	GTEx_Anterior_Cingulate_Cortex_B24	3.19511e-08	1.1341e-06	-0.290804	0.053545
16_31024110_TTTCTTTCTTTCTTTCTTTCTTTCTTTCTTT	RP11-196G11.2	-30361	0.455782	GTEx_Anterior_Cingulate_Cortex_B24	8.78749e-07	2.96316e-05	0.298859	0.0608181
16_31024110_TTTCTTTCTTTCTTTCTTTCTTTCTTTCTTT	PRSS36	-137305	0.455782	GTEx_Anterior_Cingulate_Cortex_B24	7.59465e-05	0.00196995	0.375164	0.0968983
16_71855316_CTCAAAAAAAAAAAAGAAAAGAAAAGAAAAAA	DHODH	-187171	0.285714	GTEx_Anterior_Cingulate_Cortex_B24	0.000935196	0.0148679	-0.300973	0.0903328
17_15927605_TTTTTTTTCTTTTG	AC005324.6	280492	0.493197	GTEx_Anterior_Cingulate_Cortex_B24	0.000573414	0.00991572	0.29856	0.0881335
17_15902070_TTTTTTTTTTTTTTTGA	ADORA2B	53839	0.469388	GTEx_Anterior_Cingulate_Cortex_B24	6.61809e-06	0.000202876	0.163066	0.03709
17_15986669_CCAAAAAAAAAAACAAAAACAAAA	ZSWIM7	89525	0.44898	GTEx_Anterior_Cingulate_Cortex_B24	3.57682e-31	4.82445e-29	-0.736198	0.0542391
17_15981895_TTTTTTTTTTTT	CENPV	-274918	0.44898	GTEx_Anterior_Cingulate_Cortex_B24	1.62105e-11	7.28829e-10	-0.48416	0.0708161
17_15902070_TTTTTTTTTTTTTTTGA	TRPV2	-418806	0.469388	GTEx_Anterior_Cingulate_Cortex_B24	0.000107406	0.00249776	-0.318358	0.0828105
17_44220864_AAATAAATAAATAAATAAA	PLEKHM1	652749	0.238095	GTEx_Anterior_Cingulate_Cortex_B24	1.90191e-10	8.01661e-09	0.395309	0.0641437
17_44238800_TCAAAAAAAAAAAAAA	LRRC37A4P	629857	0.231293	GTEx_Anterior_Cingulate_Cortex_B24	0.000614692	0.0103638	0.416555	0.124139
17_44205351_TTTTTTTTTTTTT	RP11-798G7.8	577650	0.238095	GTEx_Anterior_Cingulate_Cortex_B24	6.54935e-45	4.41691e-42	-1.17713	0.0632979
17_44155300_TTTTTTTTCTTTTT	DND1P1	492063	0.227891	GTEx_Anterior_Cingulate_Cortex_B24	9.50813e-23	5.82939e-21	1.13627	0.10725
17_44205351_TTTTTTTTTTTTT	MAPK8IP1P2	525645	0.238095	GTEx_Anterior_Cingulate_Cortex_B24	6.68312e-30	7.51188e-28	1.15194	0.0883716
17_44205351_TTTTTTTTTTTTT	LINC02210	507657	0.238095	GTEx_Anterior_Cingulate_Cortex_B24	6.26419e-34	1.4082e-31	0.747813	0.0511519
17_44155300_TTTTTTTTCTTTTT	KANSL1	-115642	0.227891	GTEx_Anterior_Cingulate_Cortex_B24	1.52823e-29	1.47235e-27	1.10788	0.0851648
17_44205351_TTTTTTTTTTTTT	KANSL1-AS1	-97404	0.238095	GTEx_Anterior_Cingulate_Cortex_B24	0.000947976	0.0148679	0.292436	0.0902659
17_44155300_TTTTTTTTCTTTTT	MAPK8IP1P1	-165672	0.227891	GTEx_Anterior_Cingulate_Cortex_B24	6.64959e-27	5.60564e-25	1.22783	0.101809
17_44155300_TTTTTTTTCTTTTT	RP11-259G18.3	-182672	0.227891	GTEx_Anterior_Cingulate_Cortex_B24	1.24054e-32	2.09157e-30	1.25033	0.0896517
17_44155300_TTTTTTTTCTTTTT	RP11-259G18.1	-189103	0.227891	GTEx_Anterior_Cingulate_Cortex_B24	3.47994e-15	1.71434e-13	0.887668	0.107342
17_44251555_TGTGTGTGTGTGT	LRRC37A	-118544	0.22449	GTEx_Anterior_Cingulate_Cortex_B24	2.56369e-09	9.60536e-08	0.724965	0.123175
17_44205351_TTTTTTTTTTTTT	LRRC37A2	-383526	0.238095	GTEx_Anterior_Cingulate_Cortex_B24	1.00974e-36	3.40487e-34	1.23467	0.0796424
17_44220864_AAATAAATAAATAAATAAA	ARL17A	-436184	0.238095	GTEx_Anterior_Cingulate_Cortex_B24	6.13279e-16	3.44665e-14	0.88221	0.105896
3_122107894_TCAAAAAAAAAAAAAAA	EAF2	553864	0.166667	GTEx_Spinald_Cord_Cervical_C-1	0.00156748	0.0324458	-0.367942	0.116451
3_122107894_TCAAAAAAAAAAAAAAA	RP11-299J3.8	-27160	0.166667	GTEx_Spinald_Cord_Cervical_C-1	9.69229e-06	0.000329807	0.650176	0.148615
4_975260_CAATCAATCAATCAATCAATCAAT	DGKQ	-5423	0.0952381	GTEx_Spinald_Cord_Cervical_C-1	0.000689509	0.017444	-0.386499	0.104498
4_15728491_TATTTTTTTTTTTTTTTTTTGAGA	CPEB2	724193	0.0952381	GTEx_Spinald_Cord_Cervical_C-1	0.00101998	0.024025	-0.369336	0.113227
4_15728491_TATTTTTTTTTTTTTTTTTTGAGA	BST1	23918	0.0952381	GTEx_Spinald_Cord_Cervical_C-1	0.00112238	0.0255558	0.632221	0.191348
4_90671390_TTTTTTTTTTTTTGTA	MMRN1	-129293	0.0952381	GTEx_Spinald_Cord_Cervical_C-1	0.000767767	0.0187302	0.64598	0.165614
5_79720286_TTTTTTTTTTTTTTG	DHFR	-230516	0.126984	GTEx_Spinald_Cord_Cervical_C-1	0.000674975	0.017444	0.381339	0.110136
7_23323224_TGTTTTGTTTTGTTTTGTTTTGTTTTGTTTTG	KLHL7-AS1	177902	0.34127	GTEx_Spinald_Cord_Cervical_C-1	4.1574e-19	3.54979e-17	0.96738	0.0943978
7_23323224_TGTTTTGTTTTGTTTTGTTTTGTTTTGTTTTG	NUPL2	101778	0.34127	GTEx_Spinald_Cord_Cervical_C-1	4.09058e-15	2.79419e-13	-0.774368	0.0889772
7_23318077_GTCCCAAAAAAAAAAAAAAAAAAA	AC005082.12	72445	0.380952	GTEx_Spinald_Cord_Cervical_C-1	1.87926e-06	7.13157e-05	0.420937	0.084964
8_11696990_TCTACTAAAAAAAAAAAAA	CTSB	-29967	0.269841	GTEx_Spinald_Cord_Cervical_C-1	6.68985e-05	0.00198682	0.241498	0.0569055
8_22464976_TAGGGTTTTTTTTTTTTTTTTTTTTTGATG	DOK2	693605	0.325397	GTEx_Spinald_Cord_Cervical_C-1	0.00146861	0.0313492	0.39992	0.126541
8_22464976_TAGGGTTTTTTTTTTTTTTTTTTTTTGATG	BIN3	-61685	0.325397	GTEx_Spinald_Cord_Cervical_C-1	2.68007e-06	9.63525e-05	0.44588	0.097441
16_31024110_TTTCTTTCTTTCTTTCTTTCTTTCTTTCTTT	RP11-196G11.2	-30361	0.392857	GTEx_Spinald_Cord_Cervical_C-1	1.18555e-11	5.78445e-10	0.459593	0.0664342
16_31024110_TTTCTTTCTTTCTTTCTTTCTTTCTTTCTTT	KAT8	-102965	0.392857	GTEx_Spinald_Cord_Cervical_C-1	0.00233957	0.0470032	0.221298	0.0720022
16_31024110_TTTCTTTCTTTCTTTCTTTCTTTCTTTCTTT	RP11-196G11.5	-109446	0.392857	GTEx_Spinald_Cord_Cervical_C-1	0.00130685	0.0287962	-0.311503	0.0967996
17_15927605_TTTTTTTTCTTTTG	ADORA2B	79374	0.460317	GTEx_Spinald_Cord_Cervical_C-1	3.71627e-08	1.58656e-06	-0.550338	0.0985663
17_15927605_TTTTTTTTCTTTTG	TTC19	24911	0.460317	GTEx_Spinald_Cord_Cervical_C-1	1.25399e-05	0.000389352	0.26218	0.0605035
17_15902070_TTTTTTTTTTTTTTTGA	CTC-529I10.1	-24897	0.440476	GTEx_Spinald_Cord_Cervical_C-1	1.16953e-06	4.6993e-05	-0.409056	0.0840269
17_15981895_TTTTTTTTTTTT	CENPV	-274918	0.40873	GTEx_Spinald_Cord_Cervical_C-1	2.32443e-12	1.32314e-10	-0.587521	0.0815335
17_44205351_TTTTTTTTTTTTT	LRRC37A4P	577650	0.218254	GTEx_Spinald_Cord_Cervical_C-1	2.91788e-38	9.9657e-36	-1.25094	0.0717234
17_44215231_TCAAAAAAAAAAAAAAAAAAGAAAA	DND1P1	551994	0.186508	GTEx_Spinald_Cord_Cervical_C-1	2.52006e-21	2.869e-19	1.21418	0.116326
17_44155300_TTTTTTTTCTTTTT	RP11-707O23.1	485313	0.206349	GTEx_Spinald_Cord_Cervical_C-1	8.66237e-13	5.37916e-11	0.852822	0.118478
17_44215231_TCAAAAAAAAAAAAAAAAAAGAAAA	MAPK8IP1P2	535525	0.186508	GTEx_Spinald_Cord_Cervical_C-1	7.37299e-20	7.19476e-18	1.22147	0.121536
17_44205351_TTTTTTTTTTTTT	LINC02210	507657	0.218254	GTEx_Spinald_Cord_Cervical_C-1	1.38921e-40	9.48939e-38	1.26019	0.0705672
17_44155300_TTTTTTTTCTTTTT	CRHR1	293654	0.206349	GTEx_Spinald_Cord_Cervical_C-1	0.000312098	0.00888281	-0.317742	0.089875
17_44220864_AAATAAATAAATAAATAAA	MAPT-AS1	247868	0.210317	GTEx_Spinald_Cord_Cervical_C-1	1.05833e-11	5.56094e-10	-0.675236	0.0988635
17_44205351_TTTTTTTTTTTTT	MAPT-IT1	232202	0.218254	GTEx_Spinald_Cord_Cervical_C-1	0.000419055	0.0114499	0.408343	0.117069
17_44238800_TCAAAAAAAAAAAAAA	KANSL1-AS1	-32142	0.206349	GTEx_Spinald_Cord_Cervical_C-1	9.96006e-25	1.3607e-22	1.09054	0.0936548
17_44205351_TTTTTTTTTTTTT	MAPK8IP1P1	-115621	0.218254	GTEx_Spinald_Cord_Cervical_C-1	5.85184e-18	4.44141e-16	1.07523	0.117296
17_44155300_TTTTTTTTCTTTTT	RP11-259G18.3	-182672	0.206349	GTEx_Spinald_Cord_Cervical_C-1	5.17721e-27	1.17881e-24	1.20796	0.0963947
17_44205351_TTTTTTTTTTTTT	RP11-259G18.1	-139052	0.218254	GTEx_Spinald_Cord_Cervical_C-1	1.01393e-05	0.000329807	0.624911	0.144136
17_44238800_TCAAAAAAAAAAAAAA	LRRC37A	-131299	0.206349	GTEx_Spinald_Cord_Cervical_C-1	1.7214e-11	7.83901e-10	0.927354	0.135326
17_44205351_TTTTTTTTTTTTT	LRRC37A2	-383526	0.218254	GTEx_Spinald_Cord_Cervical_C-1	9.19663e-25	1.3607e-22	1.099	0.0920503
leading_variant: most significant variant for the associated gene
gene: target gene for the effect
tss_distance: variant distance from the gene transcription start site
maf: minor allele frequency
Tissue: Tissue data oriin
pval_beta: p value obtained from beta distribution in FASTQTL
qval: FDR adjusted P value
slope: effect size (beta)
slope_se: standard error of the effect size

### Sheet: ST6
Supplementary Table 7. Candidate independent STR loci functional annotation for regulatory elements
Chr	Start	End	MarkerName	Func.refGene	Gene.refGene	GeneDetail.refGene	ExonicFunc.refGene	AAChange.refGene	phastConsElements100way	RegulomeDB_dbSNP141	tfbsConsSites	wgEncodeRegTfbsClusteredV3	genomicSuperDups	wgEncodeBroadHistoneGm12878H3k4me3StdPk	wgEncodeBroadHistoneGm12878H3k4me1StdPk	wgEncodeBroadHistoneGm12878H3k36me3StdPk	wgEncodeBroadHistoneGm12878H3k9acStdPk	wgEncodeBroadHistoneGm12878H3k27acStdPk	wgEncodeBroadHistoneGm12878H3k79me2StdPk	wgEncodeBroadHmmGm12878HMM
5	60181876	60181906	5_60181876_TATATGTATATATATATGTATATATATATA	intronic	ERCC8	.	.	.	.	.	.	.	.	.	.	Name=.	.	.	.	Name=11_Weak_Txn
5	60226945	60226961	5_60226945_TCAAAAAAAAAAAAAA	intronic	ERCC8	.	.	.	.	.	.	.	.	.	.	Name=.	.	.	Name=.	Name=11_Weak_Txn
5	60408046	60408062	5_60408046_CTTTTTTTTTTTTGAG	intronic	NDUFAF2	.	.	.	.	.	.	.	.	.	.	.	.	.	.	Name=13_Heterochrom/lo
5	60408714	60408735	5_60408714_TCTTTTTTTTTTTTTTGTATC	intronic	NDUFAF2	.	.	.	.	.	.	Name=RUNX3,RELA	.	.	Name=.	.	.	.	.	Name=6_Weak_Enhancer
5	60437492	60437518	5_60437492_AATGAATGAATGAATGAATGAATGAA	intronic	NDUFAF2	.	.	.	.	.	.	.	.	.	.	.	.	.	.	Name=13_Heterochrom/lo
7	127793488	127793504	7_127793488_TTTTTTTTTTTTTTTG	intergenic	SND1;MIR129-1	dist=60827;dist=54421	.	.	.	.	.	.	.	.	Name=.	Name=.	.	.	.	Name=13_Heterochrom/lo
17	15902070	15902087	17_15902070_TTTTTTTTTTTTTTTGA	intronic	ZSWIM7	.	.	.	.	.	.	Name=CTCF,CEBPB,RAD21,POU2F2,YY1,GTF3C2,ARID3A,GATA3,SMC3,MYC	.	Name=.	.	Name=.	Name=.	Name=.	.	Name=6_Weak_Enhancer
17	15927605	15927619	17_15927605_TTTTTTTTCTTTTG	intronic	TTC19	.	.	.	.	.	.	.	.	.	.	Name=.	.	.	.	Name=10_Txn_Elongation
17	15927777	15927800	17_15927777_TTTTTTTTTTTTTTTTTTTTGTA	intronic	TTC19	.	.	.	.	.	.	.	.	.	.	Name=.	.	.	.	Name=10_Txn_Elongation
17	15941750	15941760	17_15941750_TTTTTTTTTT	intronic	NCOR1	.	.	.	.	.	.	.	.	.	.	Name=.	.	.	.	Name=10_Txn_Elongation
17	15972030	15972050	17_15972030_TTTTTTTTTTTTTTTTTTTG	intronic	NCOR1	.	.	.	.	.	.	.	.	.	.	Name=.	.	.	.	Name=10_Txn_Elongation
17	15981895	15981907	17_15981895_TTTTTTTTTTTT	intronic	NCOR1	.	.	.	.	.	.	.	.	.	.	Name=.	.	Name=.	.	Name=10_Txn_Elongation
17	15986669	15986693	17_15986669_CCAAAAAAAAAAACAAAAACAAAA	intronic	NCOR1	.	.	.	.	.	.	.	.	.	.	Name=.	.	.	.	Name=10_Txn_Elongation
Chr: chromosome
Start: start base pair position
End: end base pair position
MarkerName: vairant ID chr_bp_alt
Func.refGene: varian location
Gene.refGene: gene location
GeneDetail.refGene: distance to nearby genes
ExonicFunc.refGene: exonic consecuence
AAChange.refGene: aminoacidic concecuence
phastConsElements100way: annotation to conserved elements
RegulomeDB_dbSNP141: annotation to RegulomeDB features
tfbsConsSites: overlap with transcription factor binding sit motifs
wgEncodeRegTfbsClusteredV3: overlap with Chip-Seq transcription factor binding site regions from ENCODE
genomicSuperDups: overlap with segmental duplications
wgEncodeBroadHistoneGm12878H3k4me3StdPk: ENCODE annotation for H3k4me3 peaks in Gm12878 cell line
wgEncodeBroadHistoneGm12878H3k4me1StdPk: ENCODE annotation for H3k4me1 peaks in Gm12878 cell line
wgEncodeBroadHistoneGm12878H3k36me3StdPk: ENCODE annotation for H3k36me3 peaks in Gm12878 cell line
wgEncodeBroadHistoneGm12878H3k9acStdPk: ENCODE annotation for H3k9ac peaks in Gm12878 cell line
wgEncodeBroadHistoneGm12878H3k27acStdPk: ENCODE annotation for H3k27ac peaks in Gm12878 cell line
wgEncodeBroadHistoneGm12878H3k79me2StdPk: ENCODE annotation for H3k79me2 peaks in Gm12878 cell line
wgEncodeBroadHmmGm12878HMM: ENCODE annotation for chromatin state segmentation by HMM in Gm12878 cell line

### Sheet: ST7
Supplementary Table 8. MAGMA gene-wise enrichment analysis of STR variants
GENE	CHR	START	STOP	NSNPS	P	BONFERRONI p
LRRC37A	17	44281744	44425160	1	4.69e-38	7.96e-34
SLC26A1	4	962861	1022228	12	1.39e-15	2.36e-11
FGFRL1	4	969712	1030686	12	1.39e-15	2.36e-11
NSF	17	44633035	44844830	9	3.05e-15	5.18e-11
SNCA	4	90635250	90794447	19	3.11e-15	5.28e-11
WNT3	17	44829872	44931126	11	3.33e-15	5.65e-11
SPPL2C	17	43887256	43934438	9	3.94e-15	6.69e-11
KANSL1	17	44097282	44337740	50	5.05e-15	8.57e-11
DGKQ	4	942672	1002348	10	5.5e-15	9.33e-11
IDUA	4	945785	1008317	10	5.5e-15	9.33e-11
ARHGAP27	17	43461268	43545282	9	2.93e-14	4.97e-10
GAK	4	833065	961174	11	4.92e-12	8.35e-08
BST1	4	15669573	15751121	25	8.45e-12	1.43e-07
MMRN1	4	90781003	90885780	4	1.12e-11	1.9e-07
ACMSD	2	135560994	135669604	25	1.39e-11	2.36e-07
STX4	16	31009416	31061489	19	1.16e-10	1.97e-06
TMEM175	4	891175	962444	3	1.36e-10	2.31e-06
STX1B	16	30990577	31056829	18	2.88e-10	4.89e-06
SETD1A	16	30933615	31005985	10	3.65e-10	6.19e-06
NDUFAF2	5	60205956	60458864	43	5e-10	8.48e-06
CRHR1	17	43662710	43923194	47	5e-10	8.48e-06
MAPT	17	43936702	44115700	52	5e-10	8.48e-06
STH	17	44041616	44087060	4	5e-10	8.48e-06
HSD3B7	16	30960949	31010473	8	6.12e-10	1.04e-05
ELOVL7	5	60037616	60175101	20	1.12e-09	1.9e-05
ERCC8	5	60159659	60275905	26	2.19e-09	3.72e-05
FDFT1	8	11618467	11706818	7	3e-09	5.09e-05
CTF1	16	30872928	30924881	13	3.14e-09	5.33e-05
FBXL19	16	30899392	30970104	13	3.56e-09	6.04e-05
MCCC1	3	182723006	182852373	27	3.56e-09	6.04e-05
BCL7C	16	30835373	30940852	25	4.78e-09	8.11e-05
CTSB	8	11690033	11760646	8	7.4e-09	0.00012557
ZNF646	16	31050581	31104833	20	8.76e-09	0.00014865
ORAI3	16	30925405	30976259	5	2.19e-08	0.00037162
ZNF668	16	31062164	31120641	19	4.6e-08	0.00078057
KLHL7	7	23110353	23225040	40	1.12e-07	0.00190053
FAM200B	4	15648352	15702070	7	2.67e-07	0.00453072
GPNMB	7	23251305	23324729	24	3.17e-07	0.00537917
FBXL5	4	15596007	15696487	10	3.56e-07	0.00604096
ZNF629	16	30779770	30833564	3	5.94e-07	0.0100796
SRCAP	16	30674571	30761450	11	7.83e-07	0.0132867
BIN3	8	22467931	22561661	13	9.16e-07	0.0155436
TMEM163	2	135203330	135513219	39	1.11e-06	0.0188356
RIT2	18	40313183	40730676	55	2.11e-06	0.0358046
LAMP3	3	182830003	182915667	32	2.19e-06	0.0371621
LOC101929211	8	22450648	22497925	9	2.36e-06	0.0400468
PRSS8	16	31132754	31182151	9	2.57e-06	0.0436103
HCAR2	12	123175840	123229392	9	3.05e-06	0.0517555
TMEM265	16	30716512	30766517	5	3.44e-06	0.0583734
PHKG2	16	30724574	30782497	5	3.44e-06	0.0583734
HCAR3	12	123189303	123236439	10	3.5e-06	0.0593915
CCNT2	2	135641363	135726915	11	3.79e-06	0.0643125
ZNF689	16	30603879	30657096	11	3.99e-06	0.0677063
PRR14	16	30627038	30677734	12	4.9e-06	0.0831481
FBRS	16	30640778	30692131	12	4.9e-06	0.0831481
STK39	2	168800530	169139105	58	4.93e-06	0.0836572
ITGAL	16	30448983	30544506	34	4.98e-06	0.0845056
FUS	16	31156431	31216192	11	5.82e-06	0.0987596
PRSS36	16	31140244	31196415	10	7.86e-06	0.133376
SOCS4	14	55458844	55526207	11	7.89e-06	0.133885
WDHD1	14	55395656	55528819	31	9.9e-06	0.167993
ZNF688	16	30570998	30620243	12	1.03e-05	0.174781
ZNF785	16	30581994	30632092	12	1.03e-05	0.174781
MAP4K4	2	102279165	102521152	56	1.17e-05	0.198537
DENR	12	123202371	123265953	18	1.21e-05	0.205325
LOC730183	16	30699025	30744810	2	1.27e-05	0.215506
LRRK2	12	40583813	40773087	19	1.61e-05	0.273201
WDR5B	3	122120700	122169882	13	1.77e-05	0.300351
PIGL	17	16085509	16240098	38	1.78e-05	0.302048
LCORL	4	17834839	18058483	30	1.82e-05	0.308836
CHADL	22	41595861	41671935	26	1.93e-05	0.327502
NCOR1	17	15923408	16153874	39	2.21e-05	0.375015
MALSU1	7	23303940	23359180	8	2.95e-05	0.500586
HCAR1	12	123202153	123250129	13	3.43e-05	0.582037
L3MBTL2	22	41566312	41637276	28	3.74e-05	0.634641
SCAF11	12	46302914	46420898	10	3.78e-05	0.641428
TIAL1	10	121322977	121391541	20	3.94e-05	0.668579
CPLX1	4	768745	854945	11	4.1e-05	0.695729
ZNF764	16	30555085	30604642	14	4.97e-05	0.843359
NUCKS1	1	205671947	205754372	23	5.71e-05	0.96893
TH	11	2175159	2228107	4	5.95e-05	1
ZFYVE16	5	79668386	79785498	29	7.16e-05	1
LOC101929163	6	32336234	32383967	4	7.59e-05	1
MED12L	3	150768452	151164465	88	7.79e-05	1
UBAP2	9	33911691	34083947	77	8.04e-05	1
P2RY12	3	151044631	151137600	19	8.34e-05	1
CLASP2	3	33527737	33794705	61	9.09e-05	1
GCH1	14	55298723	55404603	32	9.27e-05	1
PDLIM2	8	22400805	22465538	9	0.00010071	1
SAR1B	5	133926839	134003533	31	0.00011131	1
NCAPG	4	17777436	17856488	11	0.00011735	1
DCAF16	4	17792278	17847386	11	0.00011735	1
RNF40	16	30737933	30797628	4	0.00011775	1
VPS37B	12	123339875	123415712	20	0.00012625	1
ITPA	20	3154514	3214516	22	0.00013972	1
DDRGK1	20	3161012	3220295	22	0.00013972	1
GATA4	8	11499433	11627510	14	0.00014471	1
ATXN1L	16	71844894	71901236	11	0.00014599	1
C8orf58	8	22422114	22471663	7	0.00014705	1
CCAR2	8	22427145	22487984	7	0.00014705	1
NUPL2	7	23186446	23250630	8	0.0001708	1
DYRK1A	21	38704859	38897679	39	0.00020019	1
C16orf93	16	30758733	30808598	5	0.00023041	1
CNNM4	2	97391639	97487628	13	0.00023863	1
WDR64	1	241780580	241975435	56	0.00026133	1
TTC19	17	15867694	15942723	22	0.00026471	1
SLC45A3	1	205616979	205684630	21	0.00026842	1
RGS10	10	121249339	121337222	35	0.00027107	1
CCDC58	3	122068436	122137074	8	0.00027164	1
WNT9B	17	44893952	44974096	12	0.00027459	1
ZMIZ1	10	80793751	81086285	15	0.00027983	1
KIF18B	17	42992079	43060079	15	0.00028282	1
ACAT2	6	160147989	160210087	14	0.00030294	1
C5orf24	5	134146370	134205425	18	0.00031361	1
TXNDC15	5	134174427	134247323	18	0.00031361	1
ZNF821	16	71883583	71953093	21	0.00031452	1
DDX46	5	134059461	134176811	27	0.00034077	1
IST1	16	71893311	71974542	20	0.00034132	1
CC2D2A	4	15436489	15613594	21	0.0003585	1
OTOL1	3	161112389	161231740	11	0.00038474	1
MAPK1IP1L	14	55483362	55546912	8	0.00039576	1
BCKDK	16	31084615	31134112	6	0.00041868	1
PRSS53	16	31084745	31135289	6	0.00041868	1
VKORC1	16	31092175	31141699	6	0.00041868	1
KAT8	16	31093985	31152714	6	0.00041868	1
DYNLRB1	20	33069193	33138762	11	0.00042341	1
SPC24	19	11247444	11301563	27	0.00042696	1
IGSF9B	11	133768520	133861649	15	0.00042994	1
NMD3	3	160904050	160980082	18	0.00043284	1
UBE2R2	9	33782162	33930401	56	0.00043803	1
TCTEX1D1	1	67182978	67254730	9	0.00046744	1
KNTC1	12	122976796	123120947	51	0.00052199	1
NDUFB10	16	1974517	2021976	19	0.00054531	1
ANKRD39	2	97503722	97558756	11	0.0005704	1
SYCP2	20	58428612	58543704	4	0.00058854	1
ELL2	5	95210802	95332775	33	0.00060142	1
EP300	22	41453614	41586081	57	0.00061497	1
CNNM3	2	97445950	97511121	6	0.0006234	1
C1QL1	17	43027061	43080644	6	0.00063546	1
CHD3	17	7753096	7826075	15	0.00064496	1
DARS	2	136654252	136778254	26	0.00064978	1
SPTSSB	3	161052580	161125662	5	0.00065084	1
RANGAP1	22	41630781	41717255	28	0.00065393	1
GGCX	2	85761978	85823657	13	0.00065618	1
VAMP8	2	85769614	85819156	13	0.00065618	1
ADORA2B	17	15813231	15889210	13	0.00066041	1
MAP3K19	2	135712076	135817301	46	0.0006703	1
CDH26	20	58498471	58598772	5	0.00069724	1
NABP1	2	192507798	192563248	14	0.0007365	1
PEPD	19	33867855	34047799	26	0.00074486	1
YPEL2	17	57374053	57489095	24	0.00075765	1
TELO2	16	1508352	1570460	9	0.00079672	1
C6orf10	6	32250475	32374705	18	0.00081992	1
MEX3C	18	48690920	48759051	19	0.00087029	1
ZEB1	10	31572825	31828742	40	0.000881	1
ITGAM	16	31236288	31354213	25	0.00090478	1
CLCN7	16	1484934	1560085	15	0.00093747	1
ADAM20	14	70979078	71057756	11	0.00094251	1
LMTK2	7	97701197	97848945	38	0.00094277	1
VAMP5	2	85776531	85830511	12	0.00099999	1
LBH	2	30419397	30492899	17	0.0010254	1
MPDU1	17	7451965	7501530	10	0.0010884	1
P2RY14	3	150919905	151031996	24	0.0011031	1
ZSWIM7	17	15869874	15938006	20	0.0011031	1
LOC728763	2	241837287	241915525	1	0.001106	1
SOX15	17	7481496	7529037	19	0.0011167	1
LMAN2L	2	97361666	97440813	10	0.0011312	1
SIAH3	13	46344405	46460846	30	0.0011365	1
PPP1R3D	20	58501887	58550352	2	0.0011417	1
MRPL18	6	160176492	160229461	19	0.0012395	1
PRAM1	19	8544940	8602538	20	0.0012413	1
CCDC62	12	123224056	123321927	31	0.0012524	1
MED6	14	71040306	71102401	11	0.0012646	1
DCUN1D1	3	182650153	182738731	15	0.0012726	1
HS3ST6	16	1951464	2003231	18	0.0012743	1
REEP2	5	137739690	137792658	9	0.0013129	1
KPNA1	3	122130748	122268786	32	0.0013336	1
PHF5A	22	41845721	41899708	5	0.0013481	1
PCGF3	4	664537	774428	16	0.0013885	1
MUC19	12	40756677	40974632	12	0.0014108	1
FAM162A	3	122068023	122138961	10	0.0014653	1
ANGEL2	1	213155524	213224168	14	0.0014735	1
R3HDM1	2	136254036	136492839	42	0.0014915	1
FAM47E	4	77100193	77214936	11	0.0015069	1
FAM47E-STBD1	4	77137853	77242283	11	0.0015069	1
PHLPP2	16	71668827	71792798	42	0.0015205	1
CCDC154	16	1474389	1529490	14	0.001533	1
KDM3B	5	137653285	137782716	26	0.0015391	1
SH3GL2	9	17543953	17807122	21	0.0015407	1
NCOA6	20	33292578	33448433	44	0.0015527	1
USP39	2	85794965	85886407	34	0.0015531	1
GOSR2	17	44965486	45054366	11	0.001578	1
SHISA3	4	42364856	42414504	5	0.0015954	1
RPS6KC1	1	213189588	213456808	20	0.0015958	1
SEMA4C	2	97515473	97571680	17	0.001634	1
GPR171	3	150905537	150955997	16	0.0016343	1
RNF181	2	85787391	85834831	11	0.0016428	1
RSRC2	12	122979190	123046560	20	0.0016472	1
CCR8	3	39336197	39385171	6	0.0016538	1
BLK	8	11316521	11432108	23	0.0016737	1
MED13	17	60009966	60177643	43	0.0016885	1
BCL7B	7	72940683	73007065	6	0.0017346	1
NEIL2	8	11592172	11654854	11	0.0017371	1
DPAGT1	11	118957213	119008124	7	0.0017437	1
LPGAT1	1	211906799	212083531	32	0.001764	1
ITCH	20	32916041	33109198	51	0.0017645	1
SLC4A11	20	3198063	3257109	21	0.0017852	1
NAA38	17	7750003	7823608	14	0.0018151	1
PAX2	10	102460316	102599698	15	0.0018203	1
OR6C6	12	55678072	55724016	9	0.0018444	1
OR6C1	12	55679384	55725322	9	0.0018444	1
ZC3H7B	22	41662507	41766151	28	0.0019449	1
RAB19	7	140068843	140136653	21	0.0019475	1
BAZ1B	7	72844728	72971628	21	0.0019536	1
LGALS3	14	55560935	55622148	16	0.0020147	1
SIX6	14	60940938	60988525	1	0.002021	1
MTMR9	8	11107000	11195655	6	0.0020256	1
ZRANB3	2	135944539	136323806	73	0.0020257	1
SEC24A	5	133949472	134073601	36	0.0020579	1
FAM53C	5	137638224	137695418	10	0.0020598	1
GFPT1	2	69536901	69649386	61	0.0020791	1
SSH1	12	109166466	109286359	23	0.0021166	1
MCM6	2	136587196	136669047	8	0.0021186	1
ANKRD23	2	97478599	97544758	11	0.0021327	1
RAB11FIP3	16	440649	582485	20	0.0021524	1
LZTS3	20	3133263	3189238	22	0.0021753	1
HIGD1B	17	42888721	42937848	19	0.0021798	1
KLF3	4	38630790	38713129	11	0.0021821	1
TMEM82	1	16033987	16084292	21	0.0022526	1
TMEM201	1	9613932	9684935	13	0.0022601	1
MYO1A	12	57412301	57479549	11	0.0023105	1
DCAF12	9	34076381	34161771	42	0.0023599	1
CERS5	12	50513581	50596154	17	0.0023868	1
HINFP	11	118957233	119015765	13	0.0024308	1
UBP1	3	33419828	33516897	28	0.0024623	1
GALC	14	88294164	88495009	17	0.0024733	1
KCNS1	20	43710950	43764753	4	0.002504	1
WFDC5	20	43728093	43778813	4	0.002504	1
BLOC1S1	12	56074818	56123491	10	0.0025114	1
CLDN23	8	8524666	8571617	10	0.0025306	1
TRIB1	8	126407563	126460647	9	0.0026171	1
MAP1LC3A	20	33099688	33158149	6	0.0026421	1
NDUFAF6	8	96002209	96125685	35	0.0026544	1
SPPL2A	15	50989730	51092910	35	0.0026852	1
MPV17	2	27522360	27580969	10	0.0026863	1
FBXO34	14	55703021	55830329	58	0.0027336	1
HOOK3	8	42717033	42895682	22	0.0027778	1
HIBCH	2	191059355	191219771	27	0.0028564	1
ITGA7	12	56068352	56144821	13	0.0028688	1
DRAM1	12	102236105	102327401	42	0.0029123	1
EGR1	5	137766181	137815004	14	0.0029189	1
ABCG4	11	118984750	119043375	14	0.0029219	1
ACSS1	20	24976866	25073818	13	0.0029774	1
C14orf39	14	60892674	60987764	3	0.0029835	1
OARD1	6	41024526	41075207	6	0.003002	1
FBXL2	3	33283934	33455505	50	0.003007	1
UBXN4	2	136464189	136552633	14	0.0030292	1
DLGAP5	14	55604834	55693396	33	0.0030565	1
TKT	3	53248723	53325130	14	0.0030606	1
SERPINH1	11	75238101	75293849	10	0.0031037	1
NFYA	6	41005707	41080146	7	0.0031124	1
STX19	3	93723078	93782460	8	0.0032002	1
TRIM72	16	31190342	31246510	2	0.0032279	1
SV2C	5	75343997	75659764	54	0.0032453	1
NOXO1	16	2018918	2066704	11	0.0032516	1
MYO1H	12	109791439	109896176	24	0.0032633	1
PTRF	17	40544467	40610506	19	0.0033004	1
CDC42	1	22344120	22429439	29	0.0033073	1
LOC101929490	8	11502185	11565493	5	0.0033346	1
TMEM87A	15	42492726	42600797	19	0.0034372	1
HMHA1	19	1030922	1096627	12	0.0034441	1
RDH5	12	56079151	56128526	12	0.0035346	1
COX14	12	50468418	50524240	16	0.0035586	1
GTF3C2	2	27538716	27615243	22	0.0035899	1
DHFRL1	3	93766766	93817233	4	0.0036191	1
FBXL22	15	63854327	63904627	14	0.003684	1
ZFP91	11	58311587	58399023	12	0.0036918	1
HSPA6	1	161459036	161506687	4	0.0037702	1
HID1	17	72936837	73003900	11	0.0037848	1
MPDZ	9	13095700	13314660	17	0.0037885	1
CDC25C	5	137610959	137709064	18	0.0038466	1
TEF	22	41728337	41805332	31	0.0038849	1
GPR87	3	151001874	151069636	14	0.0039218	1
ZNF513	2	27590098	27638733	16	0.0039345	1
CAMLG	5	134039170	134097850	12	0.0039566	1
CPB1	3	148473917	148587979	6	0.0040107	1
TRIM9	14	51431979	51597422	44	0.0040618	1
WTAP	6	160112712	160187351	17	0.0040715	1
ITGA8	10	15547711	15797328	39	0.0041183	1
TTC6	14	38029941	38228563	31	0.0041355	1
SGIP1	1	66964066	67220768	29	0.0041627	1
ABCG1	21	43584799	43734497	16	0.0042097	1
LOC101927250	16	50124389	50175563	10	0.0042484	1
THAP1	8	42681817	42733474	11	0.0042701	1
ARID2	12	46088494	46311820	30	0.004315	1
PTK2	8	141658481	142046412	99	0.0043504	1
TMEM150A	2	85815670	85864822	13	0.0043645	1
NLRX1	11	119004036	119064725	15	0.0043733	1
SYBU	8	110576405	110739020	20	0.0044378	1
TMEM65	8	125313159	125419940	36	0.0044809	1
TMPRSS12	12	51201701	51291667	29	0.0044935	1
UCN	2	27520265	27566130	4	0.004535	1
SLC25A33	1	9564528	9652831	18	0.00455	1
FYN	6	111971535	112229655	35	0.0046385	1
SGOL1	3	20192085	20262724	13	0.0047103	1
LAPTM4B	8	98752809	98874830	29	0.0047133	1
MLST8	16	2220178	2269418	19	0.0047448	1
SNX27	1	151549454	151681559	30	0.0047454	1
SIPA1	11	65370578	65428391	1	0.004748	1
DCTPP1	16	30425019	30476373	23	0.0047862	1
NAB2	12	57447677	57499259	20	0.0048478	1
PPM1G	2	27594066	27667550	20	0.00487	1
MLXIPL	7	72997524	73073903	24	0.0049269	1
RYBP	3	72413744	72530774	11	0.0049446	1
KIF21B	1	200928514	201027828	7	0.0049612	1
AP5B1	11	65531369	65583062	11	0.004966	1
XKR6	8	10743654	11093875	68	0.0049846	1
GGT7	20	33422523	33495661	22	0.005004	1
ADD1	4	2810454	2941803	26	0.0050665	1
ZNF414	19	8565462	8614048	24	0.0051128	1
GPX3	5	150364999	150418554	4	0.0051346	1
YOD1	1	207207194	207261325	4	0.0051734	1
KCTD19	16	67313338	67395664	9	0.0051787	1
ITGAX	16	31331488	31404320	29	0.0052221	1
TMEM194A	12	57439426	57507574	22	0.00526	1
TPBG	6	83037923	83087134	2	0.0052802	1
C5orf30	5	102559442	102624361	15	0.0053065	1
SLC37A3	7	140023552	140139024	41	0.0053392	1
UBA3	3	69093881	69164524	12	0.0053723	1
ARL6IP5	3	69099090	69165239	12	0.0053723	1
ACTR1B	2	98262402	98315561	7	0.0054458	1
NOL4	18	31421064	31838515	55	0.0055012	1
NUDT2	9	34294504	34353711	28	0.0055093	1
CCDC18	1	93611038	93754769	22	0.0055306	1
PCBP2	12	53810886	53884946	26	0.0055578	1
METTL7A	12	51282780	51336300	13	0.0055673	1
CASKIN1	16	2217184	2281479	22	0.0057845	1
INPP4A	2	99026321	99217496	19	0.0057879	1
ANXA2R	5	43029182	43075447	17	0.005801	1
PPARGC1A	4	23783644	24509394	118	0.0058189	1
NGEF	2	233733396	233912951	49	0.0059127	1
ARL13B	3	93663983	93784522	16	0.0060068	1
EIF2B4	2	27577219	27628324	24	0.0060621	1
VPS37D	7	73047174	73096440	13	0.0060735	1
GPD1	12	50462602	50515103	13	0.0060764	1
LPXN	11	58284344	58380688	11	0.0060907	1
USP15	12	62619121	62813501	27	0.0061136	1
CNNM2	10	104643075	104848344	61	0.0061915	1
NPS	10	129312613	129360935	7	0.0062321	1
GFAP	17	42972994	43027920	13	0.0062859	1
EIF4A1	17	7441024	7492324	9	0.0063091	1
ZNF391	6	27321524	27381683	2	0.0063206	1
GADD45B	19	2441123	2488257	12	0.0063557	1
NRN1	6	5988232	6042838	5	0.0064933	1
MEIOB	16	1873984	1957179	22	0.0065081	1
CD46	1	207890383	207978861	14	0.0065148	1
KIF2B	17	51865239	51912573	3	0.006557	1
PAIP2B	2	71399868	71489233	7	0.0066011	1
CD68	17	7447805	7495429	7	0.0066307	1
CCSER1	4	91013684	92533370	190	0.0066457	1
NFU1	2	69613245	69699760	33	0.0066486	1
EPHA3	3	89121674	89541284	64	0.0066495	1
NPW	16	2034521	2080756	11	0.0066697	1
ZNF598	16	2037653	2094822	11	0.0066697	1
SLC9A3R2	16	2041869	2099027	11	0.0066697	1
SRPK2	7	104744048	105074614	75	0.0067033	1
TBL3	16	1987064	2038751	13	0.006827	1
HIP1R	12	123284045	123357508	23	0.0068293	1
CDR2L	17	72948727	73011895	12	0.0069011	1
SLC7A13	8	87216288	87277609	6	0.0069822	1
RNF170	8	42694780	42786866	17	0.0069824	1
ABCB9	12	123395498	123486056	13	0.0070746	1
NOP14	4	2929663	3000233	23	0.0072984	1
AP1G1	16	71752903	71878006	48	0.0073544	1
NRBP1	2	27616473	27675126	17	0.0074413	1
KIF24	9	34242378	34364198	37	0.0074515	1
C2orf68	2	85822376	85874179	15	0.007478	1
HNRNPR	1	23625953	23706143	34	0.0075042	1
SLC6A16	19	49782889	49863521	19	0.0075099	1
NANP	20	25583571	25639648	16	0.0075258	1
LOC100505502	10	31641728	31688006	10	0.0075638	1
C4BPB	1	207227210	207283338	5	0.0075851	1
SALL3	18	76705275	76769770	20	0.0075864	1
CRYBB3	22	25560817	25613326	6	0.007597	1
CENPF	1	214741522	214847914	21	0.0076086	1
TNFAIP8L3	15	51338798	51432473	19	0.0076956	1
MAT2A	2	85731101	85782403	7	0.0077151	1
SNX17	2	27558363	27610400	14	0.007734	1
MFHAS1	8	8630864	8786131	41	0.0077611	1
SP1	12	53738979	53820230	41	0.0077995	1
HINT3	6	126242861	126311390	13	0.0078469	1
ZNF429	19	21653437	21731079	30	0.0078484	1
GIPR	19	46136490	46195717	34	0.0078898	1
OVOL1	11	65519505	65574690	12	0.0079898	1
PPP3CC	8	22263483	22408657	58	0.0080059	1
SETD1B	12	122206879	122280562	22	0.0080205	1
ISLR2	15	74385544	74439143	3	0.0080684	1
HNRNPM	19	8474460	8564002	16	0.008139	1
PTGIR	19	47104585	47163375	12	0.0081779	1
GNG8	19	47127333	47172939	12	0.0081779	1
KRT85	12	52743790	52796309	10	0.0081783	1
COL6A6	3	130201198	130405890	20	0.0082116	1
AKT1	14	105225686	105297080	11	0.0082802	1
USP3	15	63761710	63896839	20	0.0083049	1
VAMP4	1	171659296	171746379	12	0.0083066	1
FOXA1	14	38048757	38099325	15	0.0083427	1
ZMAT3	3	178725011	178825067	26	0.0083437	1
ACO2	22	41830099	41934993	16	0.0083495	1
INS	11	2171009	2217439	3	0.0083726	1
UBAP1	9	34144003	34262521	35	0.0084243	1
WARS	14	100790125	100877680	18	0.0084403	1
TOX3	16	52461682	52616714	27	0.0084972	1
ARIH2	3	48921265	49032974	17	0.0085359	1
PDE6B	4	584363	674681	8	0.0085435	1
AADAT	4	170971373	171047823	9	0.0085834	1
LRRC36	16	67325747	67429109	11	0.0086155	1
KDM2B	12	121856899	122054110	50	0.0086352	1
PACSIN1	6	34398838	34513000	13	0.0086643	1
VANGL1	1	116149574	116250845	15	0.0087545	1
KLHDC4	16	87720239	87834603	25	0.0087575	1
LRRC23	12	6978897	7033406	30	0.0087633	1
EML2	19	46102658	46183775	38	0.0087939	1
TBC1D5	3	17188654	17819240	83	0.0088035	1
WDR43	2	29082533	29181080	19	0.0088312	1
APOD	3	195285573	195346076	15	0.008851	1
MDGA2	14	47298826	48179157	112	0.0089737	1
KIAA1033	12	105466492	105572912	10	0.0089979	1
SORL1	11	121287912	121514471	36	0.0090239	1
MBOAT1	6	20089915	20247695	55	0.0090439	1
SLC36A3	5	150645926	150718334	34	0.0091701	1
CLCN3	4	170506672	170654338	17	0.0091754	1
CDIPT	16	29859678	29909801	12	0.0092476	1
ARIH2OS	3	48945221	48991818	9	0.0092671	1
GPR161	1	168038780	168141905	23	0.0096308	1
INTS2	17	59932728	60040377	18	0.0096568	1
E4F1	16	2238490	2295743	22	0.0096623	1
BRICD5	16	2249254	2298541	22	0.0096623	1
SPSB2	12	6970099	7017521	21	0.0096657	1
HNRNPA0	5	137077073	137125039	3	0.0096721	1
SLC25A20	3	48884356	48971426	9	0.0096943	1
ENO2	12	6988614	7042860	28	0.0098405	1
ZNF337	20	25644744	25712515	16	0.0098482	1
LOC339862	3	17969064	18320414	68	0.0098744	1
GRK4	4	2930232	3052474	39	0.0099756	1
GDPD5	11	75135683	75271991	15	0.0099917	1
CTSO	4	156835270	156910048	11	0.01006	1
CYSTM1	5	139519653	139633374	40	0.010074	1
RNF151	16	1981843	2028976	14	0.010101	1
RPL3L	16	1984580	2039679	14	0.010101	1
TFRC	3	195766155	195844032	28	0.010109	1
TGFB2	1	218483676	218627961	17	0.01025	1
IGF2BP3	7	23339828	23544995	79	0.010367	1
HEATR3	16	50064881	50149392	29	0.010418	1
SP7	12	53710359	53765167	4	0.010502	1
FAM155A	13	107810879	108554460	119	0.010508	1
RNASEH2C	11	65475144	65523409	4	0.010587	1
COX5B	2	98227521	98274657	1	0.01074	1
LSP1	11	1839200	1923493	4	0.010749	1
CCDC185	1	223531715	223578812	2	0.010777	1
TOB2	22	41819492	41879234	16	0.010794	1
HEXIM2	17	43202502	43257406	11	0.010974	1
PGP	16	2251603	2299822	20	0.011026	1
GJC1	17	42865816	42943179	31	0.011027	1
TARBP2	12	53858557	53910215	9	0.011028	1
LCT	2	136535415	136629750	11	0.011091	1
RADIL	7	4828736	4958335	28	0.01114	1
SIVA1	14	105184470	105235996	6	0.011142	1
SGMS1	10	52055345	52418737	47	0.011192	1
KRT84	12	52761596	52814417	6	0.011198	1
BHMG1	19	46201515	46277376	31	0.011256	1
FBXO46	19	46203887	46269151	31	0.011256	1
CLN8	8	1668944	1744736	23	0.011271	1
NOD2	16	50692507	50776990	19	0.011283	1
MPHOSPH9	12	123630943	123752785	41	0.011356	1
PAPD5	16	50151829	50279221	30	0.011356	1
SYNGR3	16	2004946	2054276	8	0.011374	1
ZDHHC1	16	67418322	67485339	4	0.011377	1
HSD11B2	16	67430036	67481456	4	0.011377	1
PAM	5	102166527	102376809	35	0.011395	1
FBLIM1	1	16048107	16123089	33	0.011404	1
MEI1	22	42060518	42205459	54	0.011458	1
TIFA	4	113186782	113242059	12	0.011508	1
CHST12	7	2408195	2484242	15	0.011729	1
NR2C2	3	14954091	15100780	34	0.011764	1
OR10V1	11	59470389	59516318	14	0.011774	1
PCK2	14	24528347	24583339	6	0.011787	1
UNC45A	15	91438410	91507323	8	0.011823	1
GUCY2D	17	7870988	7933658	7	0.011825	1
FBRSL1	12	133032041	133171774	7	0.011956	1
RORC	1	151768547	151839348	3	0.011984	1
TRPM5	11	2415745	2479275	7	0.012014	1
AMHR2	12	53782594	53835439	36	0.012079	1
MRPL16	11	59563608	59613345	14	0.012102	1
HDDC3	15	91464148	91510792	5	0.012116	1
P4HTM	3	48992304	49054582	6	0.012118	1
IFT172	2	27657240	27747575	22	0.012146	1
PRDM9	5	23472724	23538706	2	0.012157	1
NOLC1	10	103876933	103933627	12	0.012207	1
PFDN1	5	139614635	139717689	32	0.012258	1
FAM178B	2	97531619	97687337	27	0.012285	1
FASTKD5	20	3117165	3175532	20	0.012344	1
TP53INP2	20	33257147	33311240	14	0.01247	1
OR2C3	1	247683434	247732141	1	0.01248	1
RMDN2	2	38117462	38304285	14	0.012499	1
NSUN3	3	93746855	93855630	10	0.012642	1
PRR13	12	53800433	53850427	30	0.012784	1
MIPOL1	14	37632118	38030464	48	0.01281	1
KNOP1	16	19707673	19764726	14	0.012831	1
DR1	1	93776478	93838149	13	0.01292	1
NOL6	9	33451351	33508941	10	0.013003	1
TADA2B	4	7010156	7069679	19	0.01308	1
DHX37	12	125421370	125508667	33	0.013131	1
TBCA	5	76976995	77107185	14	0.013155	1
ATN1	12	6998626	7061484	19	0.013171	1
TBL2	7	72973274	73028013	12	0.013213	1
GLTSCR1	19	48076453	48216534	39	0.013245	1
TMED5	1	93605299	93681246	10	0.013246	1
MYLPF	16	30351123	30399310	2	0.01326	1
CD2BP2	16	30352087	30401682	2	0.01326	1
TMEM57	1	25722388	25836700	32	0.013265	1
GAPDHS	19	35989314	36046221	8	0.013351	1
TMEM147	19	36001502	36048429	8	0.013351	1
SBSN	19	36004269	36054253	8	0.013351	1
VSX1	20	25041521	25098015	7	0.013472	1
LIMA1	12	50559563	50712353	35	0.013496	1
ATP6V0A1	17	40575862	40684597	24	0.013548	1
MGP	12	15024115	15073853	5	0.013557	1
AFF4	5	132201071	132334354	55	0.013589	1
PPP2R2B	5	145959067	146496083	57	0.013641	1
CCDC134	22	42161636	42238175	21	0.013648	1
APMAP	20	24933566	25008610	5	0.013676	1
PITPNM2	12	123458027	123670376	37	0.013705	1
CTNNB1	3	41201401	41291939	12	0.013733	1
ZNF518A	10	97854472	97933517	8	0.013741	1
COA7	1	53142014	53199038	35	0.013842	1
GFRA3	5	137578069	137645544	9	0.013865	1
WDR6	3	49009637	49063386	5	0.013876	1
IGFL4	19	46533006	46579274	3	0.013905	1
SLC25A17	22	41155636	41250403	27	0.013942	1
GLUD1	10	88799959	88889776	22	0.013945	1
WNT4	1	22433798	22505474	12	0.014029	1
CYLD	16	50740961	50845847	26	0.014087	1
RBM39	20	34281531	34365258	25	0.01418	1
DDN	12	49378933	49428088	9	0.014289	1
MAP3K12	12	53863456	53928444	10	0.014369	1
LOC100652807	3	28607222	28652981	4	0.014535	1
MAT2B	5	162895070	162956359	5	0.014552	1
FAM35A	10	88819953	88961225	7	0.014559	1
NDUFAF3	3	49022908	49070928	2	0.01456	1
HMBOX1	8	28712911	28932456	30	0.01456	1
GDF9	5	132186877	132237238	6	0.014691	1
KIF13B	8	28914795	29155610	65	0.014831	1
C2CD2L	11	118942771	118998304	8	0.014835	1
H2AFX	11	118954580	119001177	8	0.014835	1
TMEM237	2	202474907	202543252	9	0.01493	1
SUCLA2	13	48506791	48647125	24	0.015035	1
MYO1G	7	44992260	45053704	10	0.015088	1
BAG3	10	121375859	121447331	20	0.015092	1
ZNF224	19	44563482	44623997	28	0.015117	1
MTF2	1	93509792	93614638	36	0.015139	1
CD37	19	49803632	49853863	14	0.015169	1
ACER1	19	6296510	6368640	47	0.015208	1
ABCA7	19	1005102	1075571	16	0.015234	1
FMNL1	17	43264192	43334685	17	0.015243	1
AP2B1	17	33878918	34063436	62	0.015247	1
CCM2	7	45004345	45126069	19	0.015372	1
TTR	18	29136730	29188987	8	0.015413	1
FXR2	17	7484548	7553215	30	0.015479	1
PHF20	20	34324923	34548292	49	0.015498	1
NMBR	6	142386745	142444936	2	0.015516	1
OR4D9	11	59247386	59293330	13	0.015529	1
SEZ6L2	16	29872480	29945585	16	0.015541	1
ASPHD1	16	29877147	29941181	16	0.015541	1
S100A1	1	153565873	153614513	7	0.015543	1
ZNF48	16	30354633	30421429	3	0.015549	1
ACSS2	20	33427766	33525769	29	0.015567	1
FGF5	4	81152742	81222171	11	0.015574	1
VN1R5	1	247384374	247430447	7	0.01558	1
MUL1	1	20815941	20869674	3	0.015646	1
FAM126A	7	22970878	23088814	23	0.015687	1
PLK1	16	23655201	23711688	3	0.015758	1
MAP3K14	17	43330488	43429414	22	0.01584	1
DCP1A	3	53307443	53416654	28	0.015885	1
PRKAR2A	3	48774017	48920270	25	0.015926	1
PKHD1L1	8	110339706	110553500	22	0.015961	1
VPS37A	8	17069401	17165533	23	0.015987	1
TRMT11	6	126272576	126370422	8	0.016016	1
ATP6V0A2	12	124161865	124256302	34	0.016017	1
KRTCAP3	2	27630233	27679348	6	0.016076	1
GIGYF2	2	233527015	233735287	59	0.016111	1
DALRD3	3	49042832	49093504	7	0.016135	1
IMPDH2	3	49051758	49101875	7	0.016135	1
INPP5F	10	121450559	121598663	36	0.016202	1
CLEC1A	12	10213012	10286655	25	0.016244	1
AVPI1	10	99427181	99482015	7	0.01628	1
MARVELD1	10	99438465	99487909	7	0.01628	1
ROM1	11	62345213	62392592	6	0.016324	1
MTA2	11	62350675	62404312	6	0.016324	1
EML3	11	62359690	62415492	6	0.016324	1
B3GAT3	11	62372768	62424647	6	0.016324	1
SMIM15	5	60443536	60493302	7	0.016382	1
CAMK2N1	1	20798884	20847728	1	0.01645	1
QRICH1	3	49057140	49166504	19	0.016474	1
NCR2	6	41268528	41328625	14	0.016515	1
KANK2	19	11264943	11343243	28	0.016531	1
AP1AR	4	113117893	113201211	7	0.016595	1
CCDC61	19	46463719	46531874	16	0.016625	1
INS-IGF2	11	2140342	2217439	5	0.016665	1
IGF2	11	2140346	2214611	5	0.016665	1
FCGR2A	1	161440205	161499360	7	0.016667	1
PRKAG1	12	49386055	49448012	12	0.016722	1
KIF20A	5	137479408	137533404	20	0.016728	1
APBB2	4	40802044	41253731	82	0.016786	1
MXD4	4	2239160	2298739	9	0.016833	1
BTNL2	6	32352513	32409900	4	0.016847	1
PHRF1	11	541226	622222	16	0.016903	1
PANX2	22	50574160	50628724	9	0.016958	1
LONRF1	8	12569406	12647992	17	0.016969	1
NHP2L1	22	42059937	42120296	29	0.017005	1
SLC2A13	12	40138823	40534847	34	0.01703	1
CCKBR	11	6245841	6303363	4	0.017064	1
POLR2A	17	7352698	7427935	12	0.017194	1
C11orf45	11	128759460	128811126	16	0.017204	1
SLFN14	17	33864728	33921783	17	0.017286	1
AP3B1	5	77288150	77625579	91	0.017303	1
OR5A1	11	59175642	59221589	2	0.017335	1
OR5A2	11	59179452	59225426	2	0.017335	1
NFRKB	11	129723670	129800490	12	0.017356	1
KIAA0754	1	39840176	39892154	8	0.017373	1
PIKFYVE	2	209095990	209233475	22	0.017373	1
SNX20	16	50690211	50750264	9	0.017545	1
SHBG	17	7482382	7546700	28	0.017551	1
SLC39A14	8	22189762	22301642	48	0.017569	1
GCKR	2	27684470	27756556	21	0.017586	1
CYP24A1	20	52759985	52825516	6	0.017611	1
PI3	20	43768540	43815185	10	0.017672	1
EIF5A2	3	170596204	170661426	22	0.017762	1
ZBTB4	17	7352685	7422568	11	0.017799	1
ZAP70	2	98295031	98366990	7	0.017868	1
ADAMTS19	5	128761103	129084376	43	0.018008	1
TSPO	22	43512520	43569248	22	0.018048	1
ESYT3	3	138118415	138207910	7	0.018141	1
TMEM159	16	21134703	21201937	27	0.018165	1
GPRC5B	16	19860293	19932049	28	0.018191	1
RBM17	10	6095949	6169422	19	0.018227	1
KCNJ3	2	155520093	155724864	26	0.018258	1
FAM184A	6	119270992	119505552	42	0.018286	1
ZNF592	15	85256818	85359663	33	0.018367	1
TAF10	11	6622048	6668475	3	0.018425	1
TPP1	11	6623997	6675692	3	0.018425	1
MICU1	10	74117084	74420949	97	0.018443	1
HMG20B	19	3537936	3589081	13	0.018483	1
PCED1B	12	47438386	47640446	50	0.018522	1
LMOD3	3	69146039	69206746	14	0.018567	1
OR5AU1	14	21613096	21659184	9	0.018573	1
TTC30B	2	178404880	178452524	7	0.018636	1
SESN1	6	109297640	109450708	22	0.018689	1
DAGLA	11	61412905	61524474	13	0.018717	1
NIP7	16	69338415	69387014	14	0.018755	1
RDH16	12	57335215	57388158	11	0.018792	1
LDLRAP1	1	25835071	25905377	12	0.018914	1
OR5B3	11	58159938	58205882	2	0.019	1
IFITM10	11	1743640	1806824	3	0.019017	1
IFT140	16	1550428	1697109	26	0.019037	1
COPS2	15	49407471	49482854	15	0.019108	1
JADE2	5	133825003	133928918	31	0.019109	1
AASS	7	121703598	121819344	24	0.019276	1
ZNF771	16	30383735	30439916	14	0.019285	1
PLEKHF2	8	96110949	96178913	19	0.019307	1
GNA12	7	2757739	2918963	57	0.019313	1
DGCR8	22	20032755	20109400	23	0.019324	1
RBP5	12	7266280	7316466	4	0.019455	1
WDR75	2	190271159	190350287	9	0.019552	1
TSEN54	17	73477609	73530821	10	0.019554	1
FAM19A4	3	68770915	69016761	39	0.019613	1
TTC7B	14	90996932	91317823	42	0.019658	1
ENY2	8	110311552	110368189	2	0.019661	1
CNTF	11	58355146	58403206	4	0.019856	1
PIK3CA	3	178831311	178962500	19	0.019895	1
OR6C3	12	55690485	55736420	5	0.01991	1
RASD1	17	17387751	17434709	4	0.020112	1
ITGB7	12	53575102	53636065	7	0.020129	1
OR2B3	6	29043985	29090090	1	0.02017	1
OR2J3	6	29044587	29090661	1	0.02017	1
ZYG11B	1	53157126	53303014	91	0.020216	1
ITGAD	16	31369633	31447826	24	0.020235	1
RIMS2	8	104477426	105276656	120	0.020405	1
NUP205	7	135207662	135343501	32	0.020484	1
CCDC158	4	77224192	77368285	13	0.020513	1
CNOT7	8	17076737	17139387	18	0.020546	1
HTR1F	3	87806929	88053964	53	0.020658	1
B4GALT7	5	176992119	177047348	21	0.020707	1
SENP3	17	7430309	7485287	9	0.020972	1
C7orf55	7	138990196	139041065	25	0.020992	1
DTX3L	3	122248085	122304050	6	0.021037	1
PSMG4	6	3224162	3278300	14	0.021124	1
CDCA3	12	6947972	6996128	19	0.021126	1
FOXP4	6	41479164	41580122	16	0.021285	1
GPR182	12	57353355	57400469	7	0.021296	1
EHD2	19	48181601	48256391	30	0.021345	1
TMED9	5	176984213	177033108	14	0.021396	1
SHROOM3	4	77321253	77714406	51	0.021529	1
SEC11A	15	85202768	85294691	34	0.021636	1
IQCK	16	19692778	19879087	53	0.021717	1
CDC25A	3	48188668	48265153	22	0.021736	1
FAM193A	4	2592159	2744302	36	0.021769	1
SND1	7	127257043	127742659	60	0.021778	1
SLC44A4	6	31820969	31881823	10	0.021826	1
PLK2	5	57739809	57790966	8	0.021869	1
GAPT	5	57752262	57802185	8	0.021869	1
HRG	3	186348747	186406023	1	0.02188	1
MSRB1	16	1978234	2028294	16	0.021886	1
NTPCR	1	233051277	233124548	10	0.022047	1
PROM2	2	95904674	95976067	5	0.022081	1
C16orf54	16	29743784	29792340	7	0.022089	1
OR6C74	12	55606072	55652010	6	0.022113	1
PDE5A	4	120405550	120584981	26	0.022141	1
CCNE2	8	95882452	95944672	21	0.022203	1
WDR25	14	100807755	101006640	27	0.022309	1
VWA7	6	31723178	31780108	11	0.022336	1
ECI1	16	2279873	2337296	10	0.022346	1
SCN9A	2	167041695	167267497	24	0.022461	1
NME6	3	48325485	48378719	12	0.022504	1
TCEB1	8	74847373	74919522	17	0.022576	1
MFSD10	4	2922288	2971586	11	0.022703	1
RCCD1	15	91463106	91516355	6	0.022737	1
ALDOA	16	30029411	30091741	15	0.022744	1
BCL2A1	15	80243232	80298643	24	0.02288	1
C19orf44	19	16572187	16642180	21	0.022998	1
CALR3	19	16579767	16642015	21	0.022998	1
PRR9	1	153155060	153201793	7	0.023027	1
AARD	8	117915464	117966239	9	0.023093	1
AGGF1	5	76291210	76371059	20	0.023104	1
ZNF146	19	36670504	36739676	45	0.023106	1
RHCE	1	25677853	25782363	16	0.023162	1
UHRF1BP1L	12	100412233	100571642	57	0.023227	1
MSX2	5	174116575	174167902	9	0.023249	1
AATK	17	79074285	79174877	17	0.023424	1
DNAJA4	15	78521487	78584538	13	0.023508	1
STX3	11	59487479	59583355	33	0.023544	1
HEATR9	17	34171898	34230895	16	0.023583	1
AP4E1	15	51165780	51308097	34	0.02364	1
GBE1	3	81528850	81845950	42	0.023698	1
RBP7	1	10022255	10086078	14	0.02372	1
SGCB	4	52875752	52939485	4	0.023728	1
CASP10	2	202012621	202104129	19	0.023729	1
SYNGR2	17	76129632	76179009	14	0.023815	1
TOP2B	3	25629396	25741396	31	0.023851	1
VPS39	15	42440899	42535524	19	0.023867	1
LUC7L2	7	138990105	139118203	60	0.023888	1
C7orf55-LUC7L2	7	138990878	139118203	60	0.023888	1
KCNH3	12	49897834	49962091	8	0.024041	1
SHISA4	1	201822797	201871715	12	0.02407	1
PUS1	12	132378745	132438406	11	0.024102	1
ALPP	2	233208348	233257599	9	0.024119	1
CCDC53	12	102396717	102490902	4	0.024139	1
RAP1GDS1	4	99147527	99375012	37	0.024151	1
NSFL1C	20	1412807	1483345	24	0.024245	1
C7orf61	7	100044238	100097063	11	0.024293	1
HDGFL1	6	22534678	22580750	2	0.024349	1
SMCR8	17	18183594	18241370	8	0.02445	1
TMEM194B	2	191361619	191434468	5	0.024484	1
CRYBB2	22	25580612	25637836	2	0.024521	1
SH3PXD2A	10	105343784	105650195	54	0.024732	1
CGRRF1	14	54941587	55015334	10	0.024741	1
CBL	11	119041986	119188859	43	0.024763	1
PGBD5	1	230447392	230596674	17	0.024766	1
MCAT	22	43518212	43574403	25	0.024804	1
B4GALT4	3	118920589	118994754	8	0.024979	1
SDCCAG8	1	243384307	243673393	20	0.025125	1
GPR85	7	112710468	112762833	11	0.025128	1
GANC	15	42531366	42656599	24	0.025132	1
ALKBH7	19	6337444	6385261	35	0.025157	1
CRYAB	11	111769350	111817473	12	0.025158	1
RAB22A	20	56849771	56952563	13	0.02518	1
TMEM70	8	74853377	74905018	12	0.025182	1
PFKFB2	1	207172761	207264368	8	0.025357	1
C1orf116	1	207181866	207243555	8	0.025357	1
LEKR1	3	156508069	156773918	37	0.025403	1
KIAA1161	9	34358907	34411894	11	0.025561	1
NEK1	4	170304421	170568778	35	0.025599	1
NDUFA10	2	240886789	240999819	4	0.025649	1
SIDT2	11	117014626	117078161	35	0.025669	1
C12orf57	12	7017146	7065165	11	0.02575	1
FOXA3	19	46332518	46387055	23	0.025766	1
HMGB2	4	174242527	174290595	1	0.02581	1
UBTD2	5	171626648	171745795	56	0.025815	1
C12orf65	12	123682844	123752651	27	0.025829	1
SLC25A19	17	73259061	73320530	30	0.025852	1
CAMK2D	4	114362188	114718669	52	0.025899	1
RNPS1	16	2293100	2353413	10	0.025904	1
CFL1	11	65612282	65660804	11	0.025965	1
CTSW	11	65612284	65661212	11	0.025965	1
SULF1	8	70343859	70583147	27	0.025998	1
NYAP1	7	100046550	100102425	14	0.026019	1
LETM2	8	38205041	38277045	30	0.026031	1
ABCF2	7	150894923	150959460	17	0.026125	1
FAM151B	5	79748800	79848382	15	0.026158	1
C7orf73	7	135312221	135371160	9	0.026226	1
C4orf26	4	76446258	76501103	18	0.026227	1
MECR	1	29509385	29592460	21	0.026404	1
NPAT	11	108018117	108128365	17	0.026489	1
TMEM53	1	45108920	45175253	31	0.026607	1
TMEM30A	6	75952638	76029632	5	0.026673	1
DDHD2	8	38053861	38130351	18	0.026731	1
TMEM184A	7	1571871	1631066	7	0.026771	1
PSMG3	7	1596968	1644668	7	0.026771	1
SPINK8	3	48338336	48404831	12	0.026857	1
C2CD4D	1	151800339	151848033	4	0.026961	1
GPRC5A	12	13008956	13076600	20	0.02703	1
EPS15L1	19	16456055	16617823	57	0.027076	1
LATS2	13	21537175	21670722	29	0.0271	1
OR10A7	12	55579809	55625759	3	0.027136	1
C11orf87	11	109257570	109309893	6	0.027159	1
DEGS2	14	100602753	100661012	11	0.027221	1
PON2	7	95024174	95099636	16	0.027317	1
ADAMTS9	3	64491330	64708676	25	0.027357	1
PPAPDC1B	8	38109035	38161841	7	0.027518	1
HIST1H2BD	6	26122419	26181577	17	0.027577	1
WNT9A	1	228099165	228170676	6	0.027642	1
CENPV	17	16235831	16291812	15	0.027698	1
STK4	20	43560120	43718600	35	0.027725	1
CAPN8	1	223704972	223888436	18	0.027734	1
FBXO36	2	230752023	230887825	17	0.027745	1
BDNF	11	27666440	27778605	18	0.027746	1
SMAP1	6	71342474	71581718	28	0.027816	1
MCU	10	74416889	74657452	42	0.027817	1
RPP25	15	75237443	75284775	13	0.027902	1
CDK13	7	39954959	40146733	78	0.02792	1
DEFB135	8	11804830	11852099	3	0.027931	1
HAGH	16	1849104	1912195	16	0.028062	1
DMKN	19	35978119	36039560	12	0.028072	1
NLRC3	16	3579033	3662392	14	0.028169	1
PARP9	3	122236757	122318523	13	0.02822	1
TSC22D4	7	100054142	100111902	22	0.028299	1
TSC22D1	13	44996279	45185701	47	0.028391	1
FANCF	11	22634079	22682387	3	0.028407	1
ERCC4	16	13979014	14056205	8	0.028417	1
OPA3	19	46021025	46123122	24	0.028513	1
LOC101927401	1	228539180	228589500	3	0.02854	1
CYB5B	16	69423498	69510167	26	0.02858	1
SPZ1	5	79580790	79627661	10	0.028616	1
QPRT	16	29655334	29719324	14	0.028728	1
KAT2B	3	20046524	20205896	50	0.028968	1
EPX	17	56235089	56292535	7	0.02902	1
TOP3A	17	18167235	18253321	13	0.029121	1
S100A16	1	153569362	153620514	12	0.029124	1
USB1	16	57998450	58065527	9	0.029163	1
CHPF2	7	150894575	150945913	7	0.029202	1
CHRNA2	8	27307278	27371813	9	0.029218	1
SGK223	8	8165258	8278941	26	0.029281	1
TNKS	8	9377756	9649856	56	0.029282	1
ZNF565	19	36663187	36740986	51	0.02929	1
ZYG11A	1	53273183	53370247	44	0.029292	1
TRPV2	17	16283856	16350317	14	0.02935	1
LELP1	1	153140906	153187601	9	0.029417	1
MYO3A	10	26188002	26511465	47	0.029481	1
MGAT5	2	134842502	135222192	46	0.029503	1
IL6	7	22731766	22781621	10	0.029514	1
RCHY1	4	76394247	76474884	8	0.029538	1
THAP6	4	76404654	76478610	8	0.029538	1
MMP16	8	89039460	89374717	36	0.02958	1
MMP13	11	102803721	102861463	5	0.029752	1
SLC25A36	3	140625662	140708785	10	0.029758	1
AKR1B10	7	134177344	134236166	5	0.029848	1
NUDCD1	8	110243148	110381486	19	0.02994	1
TCAP	17	37786599	37832807	3	0.02999	1
PNMT	17	37789234	37836728	3	0.02999	1
AQP3	9	33431152	33482631	8	0.030042	1
SLC25A42	19	19139776	19233839	30	0.030054	1
SMAD5	5	135433536	135528422	12	0.030082	1
F2R	5	75976868	76041595	15	0.030095	1
PAFAH1B2	11	116980000	117058889	40	0.030095	1
ZNF582	19	56876595	56939970	20	0.030138	1
ZNF583	19	56880383	56946400	20	0.030138	1
ZNRF3	22	29244755	29463476	44	0.030261	1
LRRC57	15	42824720	42876002	14	0.03029	1
ATG14	14	55823109	55913576	34	0.030312	1
GABRA6	5	161077658	161139598	6	0.030384	1
CAMP	3	48229837	48276981	8	0.030433	1
C10orf11	10	77156217	78327133	187	0.030494	1
NINL	20	25423333	25601167	24	0.030549	1
SEMG1	20	43800605	43848414	17	0.030649	1
ZCCHC8	12	122946146	123020543	26	0.030667	1
PKN1	19	14509166	14592679	34	0.030685	1
SRSF4	1	29464250	29543637	25	0.030819	1
PPIP5K2	5	102420958	102549224	22	0.030844	1
TGFA	2	70664412	70816147	21	0.030988	1
SEC14L6	22	30910629	30977669	13	0.031087	1
FAM57B	16	30025748	30099338	21	0.031147	1
UCHL3	13	76088616	76190156	20	0.031188	1
CTSC	11	88016760	88105941	14	0.031215	1
PROS1	3	93581881	93727934	11	0.031225	1
LOC101927562	11	1565746	1612687	6	0.031302	1
HIST1H2AI	6	27740977	27786445	12	0.03133	1
HIST1H3H	6	27742842	27788314	12	0.03133	1
TUT1	11	62331431	62394109	17	0.031394	1
OVOL3	19	36567105	36614613	20	0.031408	1
SLC16A6	17	66253167	66322405	12	0.031417	1
SCD5	4	83540690	83755010	45	0.031429	1
DNAH3	16	20934476	21205762	80	0.031485	1
CISD2	4	103714224	103823964	11	0.031555	1
CAPRIN2	12	30852486	30942448	22	0.031569	1
ERP27	12	15056961	15126463	14	0.031687	1
RPL35A	3	197642023	197692722	16	0.031757	1
DICER1	14	95542565	95658759	16	0.031783	1
POLR1C	6	43449777	43507114	9	0.031806	1
XPNPEP3	22	41218085	41338823	38	0.031847	1
MTRF1L	6	153298400	153358925	5	0.031883	1
HLA-DRA	6	32372619	32422823	2	0.031888	1
SLCO1C1	12	20813289	20916320	13	0.032013	1
CASZ1	1	10686661	10891733	34	0.032178	1
ZNF184	6	27408521	27475897	32	0.032293	1
RBM43	2	152094728	152153389	23	0.032431	1
CDK2AP1	12	123735517	123791863	15	0.032448	1
NME3	16	1810321	1856743	10	0.032452	1
MDM4	1	204450507	204606131	61	0.032481	1
ATXN2L	16	28799369	28858558	10	0.032587	1
P2RX7	12	121535622	121634439	41	0.032658	1
SLC25A34	1	16027721	16077884	19	0.032822	1
EPB41	1	29178603	29456558	87	0.032883	1
SNX7	1	99092236	99236056	12	0.032911	1
LSM7	19	2311520	2363614	9	0.032995	1
TBC1D19	4	26550546	26768232	17	0.033015	1
COA5	2	99205786	99259981	2	0.033042	1
BRD8	5	137465455	137549358	31	0.03305	1
PATZ1	22	31711790	31777249	23	0.033066	1
MDFI	6	41571194	41631984	12	0.033142	1
TPRG1L	1	3506556	3556695	1	0.03327	1
ATP11AUN	13	113266358	113348811	26	0.03327	1
ST13	22	41210539	41288012	30	0.033315	1
MFSD12	19	3528263	3592582	15	0.033385	1
GNPDA2	4	44684190	44763651	9	0.033571	1
UBE2D3	4	103705540	103825050	13	0.033666	1
FEM1C	5	114846605	114915591	14	0.033709	1
DOK2	8	21756384	21806290	4	0.033821	1
IKBKE	1	206608586	206680223	1	0.03385	1
SULT1E1	4	70696930	70760870	5	0.033863	1
NEU1	6	31816829	31865709	16	0.03392	1
NPAS1	19	47488077	47559033	8	0.033946	1
ZNF768	16	30525322	30573821	11	0.034014	1
XRCC6BP1	12	58300324	58361052	15	0.034026	1
ICAM1	19	10345707	10407291	18	0.03405	1
SMCO3	12	14947584	15002116	9	0.034052	1
EP400	12	132399465	132575011	30	0.034089	1
RBM24	6	17246739	17304102	13	0.034118	1
MARVELD3	16	71625056	71685868	21	0.034141	1
RNASE12	14	21048239	21094532	10	0.034165	1
MRPS5	2	95742952	95822754	4	0.034188	1
CRIPT	2	46809325	46862881	21	0.034198	1
DNASE1L2	16	2251253	2298712	21	0.034231	1
FOXI2	10	129500538	129549450	10	0.03429	1
AS3MT	10	104594183	104671656	19	0.034487	1
RSPH3	6	159388077	159456424	4	0.034495	1
TBCE	1	235495728	235622280	56	0.034507	1
PPP4C	16	30052297	30106698	15	0.034556	1
RBPJ	4	26130077	26446753	75	0.034569	1
PSMC3IP	17	40714328	40764849	13	0.034589	1
MRPS34	16	1811891	1858152	12	0.034642	1
PTPRU	1	29528028	29663325	25	0.034694	1
ALPK1	4	113183480	113373774	33	0.034735	1
ZG16	16	29754561	29802969	6	0.034804	1
NPC2	14	74932900	74995084	8	0.034897	1
HPD	12	122267433	122361517	53	0.034964	1
NOVA2	19	46432771	46511657	20	0.03506	1
OXGR1	13	97627973	97681984	13	0.035128	1
PDF	16	69352524	69399498	13	0.035156	1
COG8	16	69352524	69408526	13	0.035156	1
NCOA7	6	126067307	126263176	37	0.035201	1
ART4	12	14972245	15031413	15	0.035217	1
ADH4	4	100034832	100100449	19	0.035272	1
ALDH1L2	12	105403562	105513341	17	0.035322	1
NFE2L3	7	26156847	26236757	13	0.035387	1
EPHB2	1	23002263	23251823	19	0.035571	1
ALPK3	15	85324911	85426713	24	0.035573	1
MFAP3L	4	170897748	170983371	12	0.03558	1
ACSM2B	16	20538080	20622695	2	0.035583	1
CORO1C	12	109028885	109160326	33	0.035632	1
METTL25	12	82717276	82883018	20	0.035666	1
ATP6V0D1	16	67461917	67550089	16	0.035709	1
TFF1	21	43772391	43821644	5	0.035762	1
SYMPK	19	46308700	46401548	28	0.035779	1
DESI1	22	41984032	42052079	29	0.035824	1
ACSS3	12	81436797	81660538	27	0.0359	1
KCTD13	16	29907657	29972545	16	0.03592	1
TP53BP2	1	223957595	224068674	36	0.035966	1
BUD13	11	116608886	116678714	7	0.035994	1
CES5A	16	55870066	56024943	19	0.036115	1
SLC25A47	14	100754679	100806715	16	0.036261	1
IL36B	2	113769668	113845444	15	0.036317	1
YBEY	21	47671250	47743020	14	0.03632	1
PLA2G4D	15	42349881	42421752	21	0.036393	1
ASCL2	11	2279728	2327182	3	0.036456	1
TYW5	2	200783634	200855459	12	0.036481	1
ZNF131	5	43085985	43186351	32	0.036524	1
DNAJB12	10	74082588	74149907	15	0.036539	1
CTBS	1	85008804	85083039	19	0.036552	1
SNRPD2	19	46180712	46230569	31	0.036573	1
ARMC6	19	19109387	19178987	29	0.036671	1
ICK	6	52856097	52961676	16	0.036699	1
LBR	1	225579204	225651557	11	0.036701	1
ZNF225	19	44582528	44647255	25	0.036732	1
PRODH2	19	36280892	36339201	7	0.036746	1
CCDC57	17	80049333	80205705	42	0.036749	1
WHSC1L1	8	38117217	38274872	42	0.036781	1
PPP1R13L	19	45872892	45944787	32	0.036784	1
RPL7	8	74192874	74240869	3	0.036821	1
MIPEP	13	24294328	24498587	40	0.036884	1
CSN2	4	70810974	70861726	3	0.036896	1
NIM1K	5	43157170	43290952	37	0.0369	1
POLR3H	22	41911803	41975479	23	0.036909	1
C6orf141	6	49483113	49533166	5	0.036937	1
C22orf46	22	42051547	42104140	31	0.036946	1
GIPC2	1	78475646	78614129	38	0.037136	1
UBE2W	8	74682332	74826145	36	0.037264	1
TUFM	16	28843732	28892729	6	0.037426	1
CHTOP	1	153571458	153628782	24	0.037433	1
GTF2F1	19	6369580	6428291	25	0.037779	1
TMEM38A	19	16736938	16809830	23	0.037828	1
H1FX	3	129023614	129070120	8	0.037896	1
ELK4	1	205567071	205637971	22	0.037932	1
CRYGA	2	209015464	209063366	12	0.038012	1
TP53INP1	8	95928200	95996615	26	0.038014	1
TNFSF12	17	7417375	7471207	10	0.038151	1
TNFSF12-TNFSF13	17	7417375	7474925	10	0.038151	1
SNCB	5	176037210	176092557	9	0.038158	1
TSPAN17	5	176039388	176096059	9	0.038158	1
RABGGTA	14	24724744	24775833	4	0.038169	1
NOP9	14	24734075	24787379	4	0.038169	1
MUC4	3	195463636	195574148	24	0.03818	1
PKD1L3	16	71953441	72068877	18	0.038193	1
SULT1A3	16	30175549	30225650	1	0.03825	1
GJD4	10	35859338	35907863	17	0.03826	1
SSFA2	2	182721472	182805465	3	0.038288	1
SLC22A15	1	116484119	116622675	17	0.038301	1
SLC35F4	14	58020640	58367592	39	0.03845	1
PTER	10	16443942	16565744	48	0.038492	1
OR4D11	11	59236049	59281984	19	0.038496	1
NR2F6	19	17332692	17391744	29	0.038497	1
S100A13	1	153581275	153641582	25	0.038666	1
C1QTNF9B-AS1	13	24428028	24476242	3	0.038763	1
IL24	1	207035630	207087484	6	0.038965	1
ZFYVE28	4	2261324	2455370	18	0.03898	1
ICT1	17	72973760	73027356	22	0.03922	1
XRRA1	11	74540655	74695232	21	0.039225	1
RTN1	14	60052694	60372557	32	0.039233	1
GCNT4	5	74313246	74385743	14	0.039239	1
FSCN2	17	79446022	79514156	17	0.039258	1
TRMT61B	2	29062687	29128175	11	0.039314	1
RASL11B	4	53693495	53743002	6	0.039332	1
PMS1	2	190613710	190752355	16	0.039566	1
ZNF284	19	44541297	44601623	20	0.039712	1
DPCR1	6	30873777	30931998	11	0.039768	1
PPP1R35	7	100022900	100069468	12	0.039791	1
UBN2	7	138880978	139002982	32	0.039795	1
LY96	8	74868564	74951314	24	0.039829	1
ZNF2	2	95796165	95860065	4	0.03983	1
ADAM21	14	70883874	70936622	5	0.039868	1
TUBG1	17	40726358	40777256	24	0.039966	1
RAB32	6	146829828	146886086	6	0.040007	1
SNAPIN	1	153596130	153644328	23	0.040088	1
ROMO1	20	34252232	34298902	10	0.040135	1
2021-03-08	10	45940033	46125354	29	0.040152	1
RELA	11	65411067	65465443	21	0.040239	1
SAXO1	9	18917891	19068256	38	0.040278	1
LRRC41	1	46734072	46804038	14	0.040288	1
OR1E1	17	3290760	3336704	10	0.040339	1
CHMP2B	3	87241413	87314698	5	0.040377	1
ASB18	2	237093515	237207988	32	0.040396	1
ANKRD31	5	74354122	74567703	32	0.040403	1
MBIP	14	36757764	36824882	5	0.040408	1
MFSD5	12	53610035	53658190	14	0.040482	1
MED17	11	93482405	93556496	20	0.040487	1
USP50	15	50782759	50873902	35	0.040677	1
GTF2H4	6	30840957	30891883	3	0.040718	1
LRRC4	7	127657124	127706002	3	0.040726	1
ACTA2	10	90684831	90786147	8	0.040791	1
PIGU	20	33138346	33300089	38	0.040825	1
CENPW	6	126625660	126680548	2	0.040866	1
FHL3	1	38452439	38506199	18	0.040871	1
WDR66	12	122321463	122451839	28	0.040881	1
MYO1F	19	8575674	8677331	38	0.040918	1
ME1	6	83910108	84175938	40	0.04095	1
TAGLN	11	117035040	117085508	15	0.041039	1
LRRC4C	11	40125524	41516186	219	0.041057	1
C2orf47	2	200785040	200838848	10	0.041152	1
EFHB	3	19910964	20012820	30	0.04123	1
FILIP1	6	75994607	76238516	40	0.041362	1
CASP8	2	202063166	202162434	14	0.041486	1
GPX7	1	53033043	53084723	5	0.041532	1
NPTX1	17	78430633	78485404	9	0.041541	1
LOC101929206	19	23980249	24026066	2	0.041554	1
PIK3C2B	1	204381756	204498943	41	0.041606	1
COL20A1	20	61889538	61972285	5	0.041623	1
PRRC2C	1	171419652	171572650	37	0.041671	1
TNFSF18	1	173000360	173055103	1	0.04175	1
TRPC1	3	142408266	142536730	39	0.041856	1
ZFAND2A	7	1182543	1234855	11	0.041868	1
DSTN	20	17514818	17598887	11	0.041869	1
LOC100996598	22	41730086	41776400	13	0.041872	1
FCMR	1	207066630	207130378	3	0.041912	1
RASAL2	1	178027864	178458649	46	0.041983	1
MBTPS1	16	84077368	84185517	21	0.042042	1
S100A14	1	153576731	153623808	18	0.042052	1
KCTD10	12	109876460	109950165	18	0.042063	1
MFI2	3	196718611	196791687	5	0.042112	1
CCDC178	18	30507225	31055685	50	0.042134	1
RAX2	19	3759087	3807219	17	0.042149	1
UBL3	13	30328545	30459820	16	0.042183	1
UBE4B	1	10058041	10251297	46	0.042322	1
FAM193B	5	176936790	177016548	9	0.042328	1
RAB10	2	26221729	26370323	50	0.042424	1
WNK1	12	826759	1030618	69	0.042425	1
CEP112	17	63621658	64223212	82	0.042432	1
GALK2	15	49412974	49669955	28	0.042445	1
CTSD	11	1763982	1820222	12	0.042534	1
HMP19	5	173437607	173546182	11	0.042535	1
RPS2	16	2002059	2049827	4	0.042613	1
SNX3	6	108522712	108617478	26	0.042676	1
LCA5	6	80184708	80282147	22	0.042709	1
ASGR2	17	6994641	7053292	21	0.042722	1
CPN2	3	194050494	194107063	3	0.042753	1
PCDHB1	5	140395979	140443512	4	0.043137	1
HMMR	5	162852517	162928951	8	0.043161	1
KCNIP3	2	95928072	96061825	7	0.043164	1
CTU2	16	88737891	88791794	6	0.043202	1
KLC4	6	42992372	43052833	4	0.043207	1
CLSTN3	12	7246681	7321541	7	0.043215	1
SCAMP5	15	75252876	75323836	19	0.043229	1
KIF9	3	47259516	47359337	4	0.043294	1
RPTOR	17	78483625	78950173	63	0.043306	1
NRL	14	24537902	24619223	18	0.043338	1
LDB3	10	88391542	88505829	27	0.043362	1
NXPE2	11	114514200	114589357	11	0.043418	1
RHOF	12	122205660	122266594	9	0.043421	1
CREM	10	35380769	35511886	60	0.043444	1
C14orf166	14	52421228	52481420	4	0.043451	1
DET1	15	89026449	89124934	20	0.043463	1
KCNH1	1	210841657	211342457	57	0.04362	1
PRSS3	9	33715464	33809229	2	0.043679	1
PATL1	11	59394189	59471513	14	0.043717	1
GIF	11	59586746	59647974	15	0.043761	1
PLK4	4	128767016	128830379	4	0.043798	1
EXOSC7	3	44982741	45064160	5	0.043812	1
GGCT	7	30526237	30579457	10	0.043834	1
FSTL3	19	641389	693392	12	0.043844	1
ASXL3	18	31123541	31341159	32	0.043896	1
CDH5	16	66365525	66448689	10	0.044107	1
FZD10	12	130612004	130660285	7	0.044117	1
RASSF4	10	45420183	45501337	4	0.044238	1
CCNY	10	35500953	35870848	70	0.044309	1
ACSBG1	15	78453187	78562049	18	0.044391	1
SUGP2	19	19091697	19179861	32	0.044504	1
CLPP	19	6326463	6378915	41	0.044506	1
WWP1	8	87319965	87490181	25	0.044555	1
HAUS6	9	19043135	19137940	41	0.044575	1
CPA5	7	129949630	130018571	9	0.044616	1
PATE3	11	125623006	125671495	4	0.04473	1
LRRC73	6	43464703	43513081	6	0.044749	1
YIPF3	6	43469565	43519728	6	0.044749	1
CPEB2	4	14969298	15081777	14	0.044786	1
SLC25A46	5	110038837	110110857	5	0.044895	1
PDHB	3	58403357	58454579	15	0.044935	1
RBM23	14	23359854	23423396	41	0.045006	1
KCNJ13	2	233620512	233676275	17	0.045013	1
DCAF11	14	24548906	24604451	17	0.045033	1
FITM1	14	24565675	24612058	17	0.045033	1
IL17A	6	52016185	52065436	2	0.045038	1
AIFM3	22	21284418	21345649	26	0.045078	1
MAT1A	10	82021576	82084721	4	0.045429	1
SPDEF	6	34495579	34559110	15	0.045454	1
MRPS15	1	36911362	36965040	4	0.045459	1
IFNA5	9	21294613	21340312	1	0.04551	1
PDE6C	10	95337345	95435430	9	0.04551	1
NTN1	17	8889859	9157317	60	0.045552	1
SNX16	8	82701816	82789539	18	0.045554	1
LOC101928291	1	224586806	224657598	16	0.045583	1
KCTD6	3	58442823	58498087	19	0.045639	1
OTUD7A	15	31763884	32197875	57	0.045726	1
ATF7	12	53891640	54055200	57	0.045732	1
LMNTD2	11	544850	595779	9	0.045761	1
RPL22L1	3	170572664	170623045	13	0.045762	1
AADACL2	3	151416704	151485556	10	0.045789	1
STAT3	17	40455342	40575586	46	0.045844	1
ZNF106	15	42695016	42818390	37	0.045852	1
PPRC1	10	103857787	103920090	8	0.045857	1
TRAF7	16	2170763	2238130	4	0.045896	1
CSDC2	22	41922014	41982670	24	0.045986	1
LEUTX	19	40232234	40286775	14	0.046009	1
SPN	16	29639271	29691828	10	0.046129	1
PNLDC1	6	160186281	160251736	18	0.046231	1
TCP1	6	160189530	160247135	18	0.046231	1
ZNF589	3	48247596	48322480	10	0.04627	1
KLHL25	15	86292557	86373189	29	0.046306	1
CCNJ	10	97768159	97830627	13	0.046357	1
FAM160A2	11	6222564	6290941	4	0.046376	1
LOC100129098	8	55368154	55417986	5	0.046388	1
CASC10	10	21773421	21821213	8	0.046399	1
PTGER2	14	52746016	52805324	4	0.046446	1
EFCAB14	1	47130831	47219792	14	0.046493	1
RASSF7	11	525309	574025	7	0.046513	1
H1FNT	12	48687763	48734062	1	0.04655	1
RBM12	20	34226847	34287878	12	0.046684	1
DNPEP	2	220228180	220299730	8	0.046731	1
MRPL43	10	102727579	102782272	17	0.04677	1
SPCS2	11	74625292	74700076	13	0.046823	1
SPINT3	20	44131101	44179264	2	0.04687	1
MVK	12	109976500	110045071	6	0.046877	1
MMAB	12	109981520	110046358	6	0.046877	1
LEAP2	5	132174358	132220582	18	0.046923	1
ACVR2B	3	38460790	38544633	8	0.047007	1
CLIC1	6	31688358	31740095	12	0.047153	1
PROKR2	20	5271711	5332378	8	0.047172	1
CBFB	16	67028050	67144961	19	0.047264	1
DUSP12	1	161684558	161736952	3	0.04733	1
ABCA4	1	94448393	94621705	27	0.047407	1
ATP6V1H	8	54618103	54791099	23	0.047425	1
RNF126	19	637526	698313	17	0.04745	1
CUEDC2	10	104173002	104227423	11	0.047453	1
FLII	17	18138129	18197230	12	0.047551	1
TET2	4	106032032	106210960	15	0.04758	1
PILRA	7	99936068	100007722	11	0.047636	1
PCSK6	15	101834133	102065187	21	0.047696	1
GNG13	16	838041	885733	8	0.047812	1
GBX2	2	237064307	237111652	9	0.047829	1
SELPLG	12	109005671	109062735	6	0.047985	1
UTP23	8	117743742	117802449	11	0.048153	1
TPI1	12	6941288	6990110	14	0.048241	1
SFXN3	10	102755996	102810998	9	0.048263	1
PDZD7	10	102757440	102825914	9	0.048263	1
ATAD2B	2	23961534	24184978	66	0.048343	1
B3GALNT2	1	235600505	235702781	28	0.048412	1
SPPL2B	19	2293629	2365100	10	0.048555	1
SIGIRR	11	395716	452454	3	0.048593	1
GPD1L	3	32113003	32220207	14	0.048624	1
KLHL24	3	183318398	183412307	53	0.048652	1
ERN1	17	62106502	62242502	35	0.048667	1
PCLO	7	82373321	82827197	78	0.048699	1
ARHGAP22	10	49644068	49899310	37	0.048895	1
TUBB2B	6	3214495	3262968	5	0.048968	1
NRIP2	12	2924514	2979372	11	0.049018	1
SLC25A29	14	100735514	100807884	21	0.049051	1
FEN1	11	61525109	61574716	5	0.049081	1
OR2L8	1	248077160	248123098	2	0.049131	1
HIGD1C	12	51311200	51374668	17	0.049159	1
CCNG1	5	162829573	162882022	11	0.049193	1
LOC100996573	12	133093616	133141872	2	0.049215	1
OPRM1	6	154296631	154578001	56	0.049245	1
SMARCD3	7	150926059	151009231	17	0.049341	1
RPL39L	3	186828741	186892263	14	0.049342	1
POLR2I	19	36594611	36641206	15	0.049377	1
CAPNS1	19	36595918	36651255	15	0.049377	1
C9orf131	9	35006102	35055988	12	0.049411	1
GMFB	14	54931202	54990785	7	0.049464	1
A1CF	10	52549169	52680435	11	0.049549	1
PRMT6	1	107564267	107611916	4	0.049965	1
SHB	9	37905895	38104210	23	0.049975	1
FAM84B	8	127554683	127605717	6	0.050009	1
VASH2	1	213088887	213174986	19	0.05001	1
PEX12	17	33891814	33940656	11	0.050083	1
DNAJC6	1	65685133	65891552	55	0.050204	1
OR2AT4	11	74789796	74835758	8	0.050241	1
VSTM2L	20	36496499	36583752	21	0.050257	1
GFOD1	6	13353587	13522869	19	0.050338	1
TBPL2	14	55870928	55942263	23	0.050395	1
MPP4	2	202499597	202598467	14	0.050411	1
PEMT	17	17398877	17530434	28	0.050433	1
C2orf69	2	200740979	200802996	9	0.050486	1
GATB	4	152581808	152717175	20	0.050587	1
PAPOLB	7	4887369	4936625	11	0.050593	1
PPP6R2	22	50746746	50893519	62	0.050652	1
MORF4L1	15	79097903	79200081	39	0.050653	1
RIBC2	22	45774572	45838302	15	0.050701	1
CRY2	11	45833669	45914799	8	0.050743	1
RAB35	12	120522899	120589643	26	0.050752	1
MYO15A	17	17977020	18093116	22	0.05081	1
QPCTL	19	46160741	46217248	40	0.050812	1
PDZD3	11	119021127	119070932	8	0.050963	1
FGFBP1	4	15927192	15975363	6	0.051054	1
CCL5	17	34188495	34242377	14	0.051144	1
TBX21	17	45775610	45833485	6	0.051228	1
SLC35G5	8	11153495	11199695	2	0.051236	1
PILRB	7	99920626	99975454	4	0.051316	1
GRIA4	11	105445800	105862819	34	0.051353	1
ERICH3	1	75023795	75174422	17	0.051388	1
EIF4E1B	5	176022683	176083642	7	0.051389	1
TPP2	13	103214286	103341524	24	0.051516	1
CDKN2C	1	51399367	51450309	2	0.05158	1
BRI3BP	12	125443194	125520349	38	0.05158	1
CSRNP2	12	51444988	51512454	22	0.05161	1
SIPA1L3	19	38362525	38709009	129	0.051661	1
SPDYA	2	28998462	29083476	23	0.051662	1
LINGO4	1	151762765	151812882	12	0.051723	1
GLT8D1	3	52718500	52775099	5	0.051806	1
PDE9A	21	44038862	44205619	30	0.051838	1
PPAP2B	1	56950419	57080257	33	0.05191	1
RBMS1	2	161118662	161385366	50	0.051921	1
VPS35	16	46683589	46758144	5	0.051941	1
TBCB	19	36570888	36626849	22	0.052001	1
MRPS36	5	68478573	68535985	28	0.052047	1
HDHD2	18	44623781	44711891	7	0.052072	1
C1orf137	1	117201734	117259225	15	0.0521	1
ZNF223	19	44521164	44582142	11	0.052109	1
SAPCD1	6	31695773	31742627	11	0.052126	1
MYT1	20	62760827	62883606	6	0.052165	1
PRDM2	1	13991714	14161574	33	0.052227	1
CRAMP1L	16	1627495	1737909	17	0.05237	1
DAAM1	14	59620329	59848123	43	0.052385	1
ORC6	16	46688558	46742306	4	0.052475	1
CHN1	2	175654042	175905671	35	0.052516	1
ACOT12	5	80615731	80724988	12	0.052602	1
CC2D2B	10	97686331	97803496	23	0.052643	1
LOC101929469	12	2947293	3000317	10	0.052678	1
PYCARD	16	31202807	31249097	1	0.05274	1
ARPC5	1	183585328	183640076	3	0.052753	1
U2SURP	3	142685366	142789567	8	0.052829	1
GCSAM	3	111829688	111887453	9	0.052901	1
LINGO2	9	27938084	29247998	155	0.052963	1
TEK	9	27074147	27240172	25	0.053163	1
DEFB136	8	11821446	11867108	4	0.053216	1
DEFB134	8	11841489	11888760	4	0.053216	1
UTP11L	1	38443384	38500497	24	0.053288	1
LOC101927435	10	132067081	132142795	8	0.053363	1
IBTK	6	82869956	82992448	32	0.053437	1
SH3PXD2B	5	171742185	171916527	42	0.053477	1
ANXA3	4	79437742	79541605	17	0.053563	1
KCNE3	11	74155886	74213600	2	0.053592	1
RIIAD1	1	151659013	151712082	12	0.053643	1
SYNE4	19	36484002	36534958	12	0.053662	1
MPND	19	4308524	4370083	9	0.053704	1
CREB1	2	208359616	208480284	26	0.05382	1
USP14	18	123483	223739	25	0.053847	1
CTSS	1	150692672	150773433	11	0.05395	1
CD177	19	43822825	43877480	3	0.05395	1
PYDC1	16	31217283	31263398	2	0.053952	1
ADM5	19	50156942	50204247	5	0.054036	1
DDX39A	19	14509610	14565195	18	0.054075	1
TNFAIP3	6	138153325	138214451	7	0.054139	1
MFSD6	2	191238081	191377041	37	0.054198	1
FBXO9	6	52887586	52975671	12	0.054282	1
MUS81	11	65592872	65643914	12	0.054291	1
TMEM9B	11	8958840	9021553	23	0.054295	1
GIT1	17	27890487	27951610	6	0.054321	1
CSNK1A1	5	148863896	148966115	32	0.054462	1
HIST1H2BE	6	26149024	26194458	17	0.054485	1
INTS9	8	28615175	28782698	27	0.054592	1
PIK3IP1	22	31667579	31723833	15	0.054595	1
CCDC153	11	119050963	119107160	18	0.054747	1
SLC22A23	6	3259207	3491954	47	0.054778	1
KLHL18	3	47289116	47398306	8	0.054789	1
IQCG	3	197605946	197721982	35	0.054801	1
OR4D2	17	56212017	56257940	10	0.05485	1
HLA-DOA	6	32961959	33012389	7	0.054916	1
APOBEC4	1	183605410	183657448	4	0.054933	1
INO80C	18	33022194	33113110	15	0.055035	1
ARNT	1	150772181	150884244	37	0.05506	1
HSPD1	2	198341308	198399998	8	0.055159	1
CEMIP	15	81036712	81254112	29	0.055408	1
TTC39C	18	21537737	21725574	45	0.055412	1
BEST2	19	12827600	12879272	4	0.055423	1
C3orf58	3	143655640	143721210	12	0.055469	1
SPAG4	20	34168776	34218967	12	0.055558	1
CASKIN2	17	73486341	73546664	14	0.055582	1
ARMC7	17	73071047	73136360	29	0.055609	1
ZNF615	19	52484587	52546494	12	0.055673	1
HLA-F	6	29656117	29705073	3	0.055699	1
ZNF350	19	52457593	52525079	19	0.055742	1
STAP2	19	4314040	4377783	7	0.055748	1
PCNXL3	11	65348686	65414910	3	0.055784	1
KCNK7	11	65350326	65398467	3	0.055784	1
MAP3K11	11	65355226	65416720	3	0.055784	1
ACADL	2	211042632	211125215	9	0.055896	1
ZNF32	10	44129307	44179326	2	0.055944	1
PPP1R17	7	31691631	31758069	6	0.055981	1
PRR5	22	45029427	45143561	8	0.056063	1
PSMA7	20	60701783	60753514	12	0.056083	1
YTHDF1	20	61816781	61882538	12	0.056094	1
MAPK8IP1	11	45872047	45938016	3	0.056109	1
C3orf33	3	155470401	155559076	32	0.05611	1
TRIM26	6	30142232	30216271	13	0.05616	1
BAIAP2	17	78973944	79101232	21	0.056469	1
TMC8	17	76090505	76149049	26	0.056583	1
LZTS2	10	102721864	102777593	19	0.056726	1
KCNJ5	11	128726313	128801060	14	0.056894	1
SNAP23	15	42748442	42835259	35	0.05695	1
NMI	2	152116982	152181430	17	0.057117	1
DACT3	19	47140869	47199395	27	0.057147	1
RPUSD1	16	824974	873383	6	0.057204	1
SACM1L	3	45695754	45796901	22	0.057249	1
AMN1	12	31814071	31917108	38	0.05729	1
METTL7B	12	56040330	56088395	11	0.05731	1
DUSP8	11	1565281	1628150	10	0.05734	1
MC4R	18	58028564	58075001	2	0.057344	1
ARHGEF7	13	111732624	111968081	34	0.057383	1
GINM1	6	149852528	149922067	28	0.057417	1
TAF1D	11	93453368	93509703	8	0.057652	1
COPG1	3	128933453	129006616	37	0.057743	1
TMPRSS9	19	2346507	2436480	39	0.05781	1
SLC25A45	11	65132663	65186172	11	0.057918	1
IDH1	2	209090951	209155478	17	0.057971	1
LOC401040	2	240464995	240517788	4	0.05812	1
HIST1H4K	6	27788952	27834305	6	0.058138	1
LSM1	8	38010839	38069248	47	0.058153	1
TACR1	2	75263590	75461645	19	0.058176	1
PIGF	2	46798413	46879251	38	0.058187	1
RTP3	3	46504485	46552439	4	0.058204	1
OSCP1	1	36873507	36951086	19	0.058281	1
MCM9	6	119124612	119291327	25	0.058324	1
NFS1	20	34246610	34322287	16	0.058342	1
EFEMP2	11	65623912	65675405	12	0.058404	1
CLSPN	1	36175819	36270568	14	0.058453	1
LDB1	10	103856315	103915210	7	0.058499	1
KMT2D	12	49402758	49488935	20	0.058506	1
FAM49B	8	130841839	131063897	55	0.058514	1
GDF11	12	56102064	56156665	6	0.058535	1
HTRA3	4	8236487	8318838	20	0.058549	1
GTF2I	7	74036991	74185022	11	0.058553	1
FAS	10	90715288	90785542	4	0.058562	1
2021-03-02	19	8443187	8513901	24	0.058592	1
DIAPH1	5	140884588	141033622	28	0.05864	1
NMS	2	101051944	101109742	5	0.058725	1
RPS24	10	79758518	79826571	15	0.058725	1
CCDC64	12	120392648	120542299	38	0.058822	1
UQCRH	1	46734324	46792448	12	0.058836	1
CLEC19A	16	19262105	19332269	22	0.058849	1
JADE1	4	129695779	129806379	24	0.058854	1
TRAT1	3	108506631	108583714	10	0.058905	1
PHACTR3	20	58117564	58432766	28	0.058938	1
ALKBH8	11	107363453	107471468	27	0.058942	1
LSM14B	20	60662517	60720434	14	0.058942	1
WDR26	1	224562845	224657001	23	0.058972	1
LOC390877	19	6361362	6422415	37	0.059199	1
C2orf80	2	209020071	209089969	17	0.059314	1
PEX5	12	7306759	7381170	11	0.059418	1
CSGALNACT1	8	19251672	19575261	62	0.059458	1
ALKBH3	11	43867357	43951825	16	0.059483	1
HOXA1	7	27122612	27170625	7	0.059626	1
CPA1	7	129985290	130037949	5	0.059772	1
MCM3AP	21	47645047	47741211	20	0.059783	1
LCE2A	1	152635840	152681918	3	0.059824	1
LCE4A	1	152646523	152691910	3	0.059824	1
C1orf68	1	152656998	152702905	3	0.059824	1
C5orf47	5	173381162	173443143	7	0.059886	1
PCDHB4	5	140466581	140515201	4	0.059931	1
TMEM229A	7	123660970	123708523	6	0.059952	1
TUBA1B	12	49511565	49560304	17	0.059999	1
SERPINA6	14	94760585	94824688	11	0.060058	1
TRMT10A	4	100457864	100520189	2	0.060073	1
GULP1	2	189121396	189470653	36	0.060111	1
S1PR2	19	10322109	10376948	21	0.060192	1
RPL27A	11	8668995	8721419	5	0.060252	1
CUL4A	13	113827507	113929392	7	0.060303	1
MT1X	16	56681382	56728108	2	0.060516	1
CUL7	6	42995355	43056683	3	0.060545	1
ZNF436	1	23675941	23731357	27	0.060548	1
AREG	4	75275853	75330726	3	0.060552	1
PSMD9	12	122291637	122365771	33	0.06056	1
METTL21A	2	208463839	208525652	33	0.060602	1
FYB	5	39095354	39305759	44	0.060635	1
PPFIA3	19	49587646	49664287	14	0.060659	1
LIN7C	11	27505965	27563326	6	0.060698	1
GRID2IP	7	6526409	6626067	36	0.060706	1
ASPA	17	3342404	3412700	6	0.060747	1
ZNF664	12	124422699	124509986	3	0.060794	1
IRGQ	19	44078519	44135287	11	0.060848	1
ATP6V0E1	5	172375763	172471900	32	0.06086	1
KLF2	19	16400651	16448345	37	0.060861	1
KRI1	19	10653761	10711702	37	0.06095	1
CDKN2D	19	10667138	10714655	37	0.06095	1
PTPN6	12	7020740	7080479	7	0.061023	1
AGRP	16	67506474	67552716	14	0.061085	1
HAPLN4	19	19356450	19408596	11	0.061134	1
DSCAM	21	41374343	42254039	161	0.061196	1
LOC101927855	17	59430108	59479966	14	0.061293	1
ECHDC1	6	127599857	127700214	16	0.061304	1
DNAJC28	21	34850238	34899023	17	0.061314	1
FECH	18	55202073	55288969	15	0.061405	1
FOXP1	3	70993865	71668140	153	0.061446	1
TCTN2	12	124120660	124202950	30	0.06145	1
ZDHHC3	3	44946753	45052674	7	0.061465	1
GAREML	2	26360960	26422532	20	0.061516	1
SH2B1	16	28837939	28895534	9	0.061642	1
ALAS1	3	52197099	52258343	22	0.06165	1
PLEKHF1	19	30121327	30176384	25	0.061711	1
C5orf60	5	179058545	179107083	10	0.061723	1
PABPC1	8	101705144	101769969	14	0.061801	1
TBX2	17	59442257	59496827	6	0.061801	1
TRPM7	15	50839351	51014012	94	0.061914	1
FRAS1	4	78943724	79475423	75	0.061959	1
PI4K2A	10	99365443	99446187	23	0.062021	1
PLA2G4F	15	42423332	42483839	5	0.062026	1
CDC23	5	137513337	137584032	21	0.062056	1
PCDHB5	5	140479800	140527704	5	0.062124	1
FHOD1	16	67253292	67316425	2	0.062253	1
PLEKHG4	16	67276413	67333403	2	0.062253	1
GFRA1	10	117806436	118068126	35	0.062263	1
KCNH7	2	163217917	163730257	68	0.062343	1
FNDC9	5	156758607	156807729	5	0.062431	1
BHLHE41	12	26262959	26313003	5	0.062551	1
AAK1	2	69675127	69936566	73	0.062597	1
CGN	1	151448331	151521168	20	0.062615	1
AGFG2	7	100101834	100175843	19	0.062622	1
MYL9	20	35134887	35188226	1	0.06277	1
IL2RA	10	6042657	6139333	21	0.062785	1
SNRPE	1	203795740	203850280	14	0.062849	1
C2CD2	21	43295219	43409066	20	0.062928	1
PMM2	16	8856670	8953194	18	0.062954	1
HERC3	4	89478574	89639693	18	0.062958	1
RBM11	21	15553466	15610693	3	0.062963	1
SPINK5	5	147408535	147526925	33	0.063169	1
C2orf91	2	42152508	42215943	5	0.063206	1
COG3	13	46004030	46120833	44	0.063424	1
FAM184B	4	17623696	17818135	63	0.063494	1
CHN2	7	29198991	29563944	31	0.063566	1
NUDT15	13	48576703	48631282	10	0.063846	1
STT3A	11	125427690	125502654	21	0.063878	1
PNLIPRP3	10	118152424	118247469	6	0.063972	1
NOL3	16	67169400	67219640	1	0.064	1
B3GNT9	16	67172005	67219902	1	0.064	1
TRADD	16	67178088	67228812	1	0.064	1
SORBS3	8	22367228	22443008	17	0.064008	1
PERP	6	138399642	138463660	5	0.064021	1
GRB10	7	50647760	50896159	35	0.064031	1
ANKRD46	8	101511980	101607014	30	0.064123	1
C10orf54	10	73497313	73568337	5	0.06413	1
HAUS4	14	23405437	23461352	29	0.064157	1
RPL30	8	99043938	99092818	20	0.064249	1
PHF7	3	52409577	52467657	6	0.064328	1
BAP1	3	52425020	52479121	6	0.064328	1
KDM4B	19	4934123	5163609	41	0.064416	1
ERVV-1	19	53482344	53529833	6	0.064476	1
FAM65A	16	67527717	67590691	15	0.064556	1
BTBD11	12	107677197	108063419	34	0.064616	1
FAM167A	8	11268972	11359276	7	0.06472	1
PLRG1	4	155446149	155506585	12	0.064767	1
FGB	4	155449132	155503915	12	0.064767	1
C4orf32	4	113031553	113120237	32	0.064957	1
WDR46	6	33236682	33292304	6	0.065036	1
ZSWIM2	2	187682207	187748897	11	0.065062	1
FGF17	8	21865264	21916320	11	0.065251	1
XPC	3	14176647	14255172	9	0.065403	1
LSM3	3	14185228	14249869	9	0.065403	1
BAG4	8	37999106	38080819	52	0.065439	1
PCK1	20	56101137	56151515	4	0.065513	1
NUDCD2	5	162870586	162922143	6	0.065538	1
XRCC6	22	41982250	42070052	45	0.065605	1
GPT2	16	46883308	46975201	4	0.065742	1
AKR1B1	7	134117107	134178888	6	0.06575	1
PLXND1	3	129264056	129360582	7	0.065846	1
UBE2G2	21	46178495	46256751	4	0.065855	1
GS1-259H13.2	7	99160702	99218456	7	0.065869	1
CASP5	11	104854967	104928895	1	0.0659	1
SLC29A2	11	66119992	66174961	16	0.065918	1
FNDC1	6	159555429	159703140	12	0.066022	1
TTC9	14	71073504	71152077	11	0.066054	1
ADAM9	8	38819505	38972780	28	0.066174	1
NPR1	1	153616093	153676468	34	0.06618	1
SUSD4	1	223384161	223572564	12	0.066181	1
RNF26	11	119170210	119218024	5	0.06619	1
PTPRN2	7	157321750	158415482	118	0.066262	1
SPSB3	16	1816713	1867582	15	0.066342	1
IGFALS	16	1830414	1879909	15	0.066342	1
FAM134C	17	40721526	40796445	39	0.066361	1
NR3C1	5	142647496	143148322	62	0.066369	1
TUSC5	17	1147957	1214281	21	0.066472	1
BCL7A	12	122424861	122509950	29	0.066634	1
TPPP3	16	67413710	67462449	2	0.066713	1
DPY19L4	8	95697103	95816076	34	0.066715	1
OR1E2	17	3326164	3372135	6	0.066841	1
ZNF655	7	99121034	99184076	11	0.066866	1
MSGN1	2	17962786	18008367	5	0.067299	1
C1orf228	1	45105370	45201263	44	0.06748	1
POU3F1	1	38499523	38547450	13	0.067546	1
ZNF202	11	123584997	123647383	10	0.067588	1
PTPN23	3	47387383	47464931	3	0.067655	1
LIPT2	11	74192923	74239755	4	0.067729	1
A2ML1	12	8940150	9039381	41	0.067831	1
OSBP	11	59331871	59418617	18	0.06784	1
EIF2B5	3	183817810	183873099	14	0.067955	1
PRDX1	1	45966707	46023562	30	0.068199	1
LZTR1	22	21301558	21363326	22	0.068221	1
OR6S1	14	21098855	21144850	12	0.06831	1
NOP56	20	2598178	2649039	8	0.068365	1
PPM1L	3	160438996	160798817	50	0.06843	1
RAB11B	19	8420205	8479318	26	0.06844	1
CNIH1	14	54880279	54943322	11	0.068478	1
SDE2	1	226160403	226222099	23	0.068503	1
DAO	12	109238806	109304710	27	0.068692	1
ZNF98	19	22563899	22640148	20	0.06874	1
LYPLA1	8	54948927	55049577	12	0.068762	1
TBX6	16	30087114	30138258	12	0.068811	1
TGS1	8	56650791	56748007	28	0.068967	1
CECR2	22	17921630	18043845	37	0.069073	1
HSD17B7	1	162725496	162792608	3	0.069137	1
ACTR3B	7	152421834	152562464	11	0.069243	1
SLC35B1	17	47768296	47820313	5	0.069284	1
SLC30A8	8	117927512	118198953	39	0.069293	1
SLC9B1	4	103796205	103982552	15	0.06936	1
SLC44A2	19	10678121	10765235	63	0.069385	1
BCL10	1	85721459	85777604	3	0.069399	1
CCDC85B	11	65622875	65669106	5	0.069446	1
FCRL3	1	157636271	157705775	5	0.069557	1
DEF8	16	89979560	90044468	15	0.069569	1
ENTPD6	20	25141327	25217365	9	0.0696	1
ACP6	1	147109168	147177634	4	0.069693	1
ANTXR2	4	80812771	81029626	22	0.06973	1
PCP4L1	1	161193517	161265240	20	0.069734	1
C17orf70	17	79496911	79554429	5	0.069748	1
BBS7	4	122735484	122826652	38	0.069862	1
USP32	17	58244551	58504586	60	0.069919	1
CTNNBL1	20	36287357	36510531	42	0.070083	1
EPHX2	8	27313519	27412439	16	0.070098	1
FCRL2	1	157705523	157782119	2	0.070127	1
NT5DC2	3	52548385	52604093	13	0.070151	1
CEACAM21	19	42020886	42103255	5	0.070292	1
IDE	10	94201441	94368852	57	0.070387	1
GPR27	3	71768201	71814328	8	0.070571	1
RAB3GAP1	2	135774835	135938280	38	0.070593	1
C16orf62	16	19531737	19722485	61	0.070614	1
WNK4	17	40897632	40959084	8	0.070724	1
KRT28	17	38938448	38991211	11	0.070883	1
SHKBP1	19	41047757	41107305	4	0.070927	1
CSN1S1	4	70761799	70822288	9	0.070996	1
UBXN2A	2	24115132	24233701	58	0.071004	1
NXNL1	19	17556234	17606725	17	0.071119	1
TBX19	1	168215278	168293664	12	0.071211	1
UBOX5	20	3078219	3175556	36	0.071219	1
FAM168A	11	73101837	73344234	76	0.071225	1
ALOX5AP	13	31252615	31348565	11	0.071455	1
XKR3	22	17254302	17337584	7	0.071523	1
RPAP3	12	48045715	48134844	7	0.071612	1
TLX2	2	74705686	74754275	5	0.07167	1
LBX2	2	74714644	74765443	5	0.07167	1
ISCA2	14	74925423	74972271	4	0.071685	1
AP3M1	10	75870015	75945826	24	0.071837	1
TMC6	17	76098999	76163488	26	0.071863	1
SAMD9	7	92718826	92782336	9	0.071901	1
PDIA5	3	122750856	122890953	16	0.071914	1
TANGO2	22	19969554	20063449	28	0.071948	1
TICAM2	5	114904339	114987142	6	0.071982	1
TMED7-TICAM2	5	114904339	114996876	6	0.071982	1
MYD88	3	38144969	38194513	4	0.072014	1
JRKL	11	96088158	96136727	5	0.07204	1
PGLYRP1	19	46512411	46561556	4	0.072172	1
FAM186A	12	50711095	50825405	22	0.072218	1
FZD8	10	35917177	35965362	3	0.072417	1
HERC1	15	63890817	64161148	63	0.072423	1
CADM1	11	115029933	115410241	42	0.07247	1
CPNE1	20	34203953	34287878	16	0.072502	1
TMEM219	16	29938351	29994373	6	0.072581	1
IGLL5	22	23194960	23248014	4	0.072597	1
ACAP2	3	194985465	195198817	60	0.072776	1
FAHD1	16	1842225	1900208	16	0.072964	1
TAOK2	16	29950188	30013583	6	0.072967	1
FAM43B	1	20843932	20891513	3	0.072998	1
CD82	11	44552141	44651339	12	0.07302	1
LLGL2	17	73486783	73581290	19	0.073029	1
SPG20	13	36865775	36979317	27	0.073121	1
CDR2	16	22347257	22420938	15	0.073143	1
EIF5	14	103765339	103821362	10	0.073245	1
SLC16A5	17	73048822	73112257	18	0.073293	1
DOK5	20	53057266	53277710	36	0.07335	1
KRT82	12	52777735	52835176	7	0.073427	1
SIX5	19	46258043	46307497	10	0.07367	1
HIST1H1E	6	26121559	26167343	13	0.073696	1
TRIM27	6	28860779	28926768	16	0.073741	1
ALOX12B	17	7965954	8026021	9	0.073911	1
ZNF236	18	74500149	74692688	40	0.073982	1
ARF6	14	50324736	50373772	8	0.074019	1
GANAB	11	62382298	62449198	4	0.074049	1
REV1	2	100006938	100141480	31	0.074096	1
DGAT1	8	145528246	145585582	4	0.074098	1
SCRT1	8	145544228	145594943	4	0.074098	1
SLC52A2	8	145547217	145594946	4	0.074098	1
IER3IP1	18	44671390	44737745	8	0.07418	1
ACTG1	17	79466997	79514892	12	0.074197	1
BHLHA15	7	97805759	97854769	9	0.074205	1
AGPAT3	21	45250116	45417475	60	0.074207	1
DPH6	15	35647670	35873597	40	0.074262	1
OLFM3	1	102258126	102497790	44	0.074451	1
COA3	17	40939636	40985743	8	0.074481	1
OR3A3	17	3288862	3334827	12	0.074504	1
FAM200A	7	99133923	99191115	10	0.074508	1
SEPHS2	16	30444952	30492224	12	0.074556	1
CXCL5	4	74851359	74899446	6	0.074563	1
C19orf73	19	49611654	49657397	9	0.074695	1
MAP2K3	17	21152968	21228552	8	0.074711	1
MSTO1	1	155544961	155594758	3	0.074761	1
DNAH12	3	57317727	57565071	75	0.074764	1
CTH	1	70841901	70915534	24	0.074928	1
IQCA1L	7	150877960	150927611	9	0.075004	1
RNF169	11	74424913	74563458	20	0.075031	1
GART	21	34866238	34950223	30	0.075036	1
BDH2	4	103988770	104056024	5	0.075059	1
HMGCR	5	74597159	74667926	20	0.075107	1
KTN1	14	56011925	56161302	39	0.075151	1
SENP5	3	196559727	196671585	41	0.07532	1
TBC1D14	4	6876171	7044845	52	0.075344	1
BEND5	1	49183538	49277547	7	0.075406	1
MFSD6L	17	8690428	8737667	2	0.075468	1
UQCR10	22	30128358	30176402	3	0.075522	1
SYT12	11	66755190	66828334	18	0.07553	1
FANCI	15	89750634	89870362	34	0.075531	1
PBRM1	3	52569368	52754866	51	0.07556	1
TLX3	5	170701288	170749138	6	0.075642	1
MRPL4	19	10327640	10380736	21	0.075657	1
AES	19	3042908	3097964	9	0.07566	1
CLUAP1	16	3515945	3599048	20	0.075674	1
CD79A	19	42346190	42395439	3	0.075788	1
TRHR	8	110064653	110141813	14	0.075791	1
SPCS1	3	52704792	52752198	10	0.075976	1
AGO2	8	141531264	141680646	36	0.075976	1
INTS3	1	153665526	153756555	28	0.076074	1
PGBD1	6	28214314	28280326	8	0.076093	1
GIN1	5	102411704	102490842	16	0.076129	1
HDAC3	5	140990443	141051423	22	0.076161	1
HSPE1	2	198329721	198378187	13	0.076167	1
ADAMTS7	15	79041545	79138805	17	0.07617	1
ANKLE2	12	133292254	133373451	32	0.076422	1
HSPB2	11	111748460	111794817	18	0.076451	1
C11orf52	11	111754601	111807595	18	0.076451	1
HTRA2	2	74721532	74770683	6	0.076477	1
PCGF1	2	74722170	74770707	6	0.076477	1
KIF2A	5	61566989	61693011	48	0.076583	1
SEMA6D	15	47441403	48076420	67	0.076633	1
ZSCAN22	19	58803385	58863712	10	0.076633	1
DHH	12	49473204	49523602	3	0.076695	1
CD74	5	149771200	149827543	25	0.076708	1
SLC9B2	4	103936647	104033480	4	0.076882	1
SNAP91	6	84252604	84454127	41	0.076958	1
MSC	8	72743777	72791731	1	0.07717	1
TNPO2	19	12800008	12869838	9	0.077199	1
UGGT1	2	128813754	128963251	69	0.077288	1
HPS6	10	103790124	103837795	17	0.077304	1
COASY	17	40678485	40728299	3	0.077311	1
MLX	17	40684078	40735221	3	0.077311	1
TBL1XR1	3	176728542	176950048	77	0.077318	1
CHEK2	22	29073731	29172822	29	0.077441	1
FCHSD2	11	72537788	72888727	50	0.077489	1
LIPM	10	90527487	90590315	9	0.077519	1
CD3EAP	19	45874467	45924024	18	0.077768	1
UBE3B	12	109880215	109984510	18	0.077844	1
SETD8	12	123833704	123903900	16	0.077866	1
IPO9	1	201763288	201863422	33	0.077899	1
RGL1	1	183570208	183907666	40	0.077971	1
SLC26A7	8	92226508	92420378	21	0.078032	1
UBE2K	4	39664664	39794412	36	0.07805	1
HAS3	16	69104467	69162622	8	0.078063	1
ASNA1	19	12813306	12869137	5	0.078082	1
TM6SF2	19	19364841	19419074	9	0.078088	1
PSPN	19	6365305	6410860	30	0.078092	1
PNLIPRP2	10	118345465	118414654	6	0.078118	1
CYP17A1	10	104580288	104632290	5	0.07819	1
ITFG1	16	47178302	47530018	28	0.078211	1
UBXN6	19	4435003	4492791	30	0.078249	1
CKAP5	11	46755084	46902859	12	0.078397	1
SPOP	17	47666246	47790525	13	0.078525	1
RIPK1	6	3029201	3125421	14	0.078619	1
ZCCHC3	20	243204	290965	14	0.078643	1
POU1F1	3	87298783	87360737	5	0.078659	1
IL36RN	2	113781215	113832321	9	0.07875	1
IL1F10	2	113790547	113843427	9	0.07875	1
PDZD8	10	119019936	119169951	26	0.078813	1
GPS2	17	7205978	7253658	13	0.078813	1
HIST1H2BF	6	26164787	26210216	13	0.078839	1
SPATA32	17	43321760	43374479	12	0.078959	1
MMD2	7	4921876	5033844	27	0.079133	1
SLC16A14	2	230889690	230968715	21	0.079177	1
FBXO5	6	153281658	153339740	6	0.07929	1
AP1M2	19	10673347	10732991	41	0.079367	1
RAB37	17	72632256	72753474	29	0.079397	1
SAMD9L	7	92749368	92812689	5	0.07952	1
FAM110D	1	26450511	26499119	8	0.079762	1
CCT8	21	30418647	30481010	9	0.0798	1
LOC101927147	2	240822058	240886838	5	0.079808	1
AHSA1	14	77889373	77945815	13	0.079835	1
RCBTB2	13	49053099	49142341	19	0.079849	1
ARFGAP3	22	43182530	43288408	29	0.079883	1
ARHGAP18	6	129887290	130066370	55	0.07991	1
KSR1	17	25764036	25960718	28	0.079912	1
CHMP1B	18	11816389	11864448	16	0.079915	1
APOA2	1	161182083	161228418	20	0.079958	1
BFSP1	20	17464550	17584865	16	0.079999	1
CSPG5	3	47593728	47656730	18	0.080016	1
IL21	4	123523783	123577212	5	0.080172	1
RGS7	1	240928817	241555505	88	0.080249	1
TEPP	16	57975339	58032020	12	0.080278	1
LAT	16	28961147	29012104	17	0.080325	1
AKR1C2	10	5019967	5095225	1	0.08043	1
FAM114A1	4	38834354	38957365	30	0.080547	1
YPEL3	16	30093635	30143248	10	0.08059	1
TRIP12	2	230621098	230821763	35	0.080747	1
CSNK1E	22	38676697	38749089	3	0.080795	1
C9	5	39274377	39399655	6	0.080976	1
ZNF503	10	77147602	77196513	4	0.081302	1
RARG	12	53594350	53661040	20	0.08138	1
TXNRD2	22	19853040	19964359	20	0.081407	1
SPR	2	73079512	73129289	4	0.081483	1
PPCDC	15	75280927	75353067	17	0.081506	1
ERF	19	42741717	42794309	4	0.081648	1
RBM26	13	79875962	80015393	42	0.081744	1
EPCAM	2	47561287	47624167	29	0.081801	1
HAUS2	15	42806011	42872192	17	0.081827	1
CACNB4	2	152679285	152990593	49	0.081902	1
IFI44	1	79080477	79139763	1	0.08201	1
MORN4	10	99364310	99428913	22	0.082024	1
STARD9	15	42832857	43023196	47	0.082043	1
EIF4E3	3	71718440	71838924	25	0.082076	1
ANO10	3	43397818	43698560	48	0.082091	1
CENPH	5	68450375	68516184	27	0.082091	1
GMPS	3	155553325	155667150	37	0.082165	1
RPGRIP1	14	21721136	21829460	50	0.082388	1
CHTF8	16	69141912	69201493	11	0.082399	1
ADAM11	17	42801405	42869214	19	0.082453	1
EZR	6	159176773	159275456	20	0.082525	1
ZCWPW1	7	99988449	100062037	15	0.082621	1
MEPCE	7	99991321	100041749	15	0.082621	1
TIPARP	3	156357205	156434559	7	0.082666	1
EPN1	19	56151561	56217141	3	0.08271	1
KRT222	17	38801872	38856416	18	0.083089	1
STAR	8	37990218	38043783	33	0.083174	1
RNF207	1	6231189	6291359	16	0.083281	1
ANKFN1	17	54195836	54570007	54	0.083333	1
ATM	11	108058559	108249829	25	0.083411	1
HPR	16	72062125	72121145	5	0.083593	1
FBXO18	10	5896535	5989558	24	0.083638	1
LAX1	1	203699284	203755500	12	0.08365	1
PARP6	15	72523522	72599885	7	0.083744	1
ATG16L2	11	72490451	72563793	15	0.083758	1
LRRC66	4	52849806	52921477	2	0.083771	1
TMEM108	3	132722171	133126619	61	0.083774	1
LARP1B	4	128947421	129154086	43	0.083828	1
NR1I3	1	161189456	161243432	18	0.083959	1
PLEKHM2	1	15975632	16071264	49	0.084029	1
SMOC2	6	168806831	169078674	19	0.084194	1
DNAJC15	13	43562362	43693306	31	0.08421	1
FARS2	6	5226251	5781816	81	0.084347	1
MPZL3	11	118087405	118159135	19	0.084348	1
LOC101927353	6	874946	921055	2	0.084389	1
PMPCB	7	102902873	102980349	15	0.084393	1
PRDX5	11	64050347	64099295	8	0.08445	1
ZNF599	19	35238979	35299134	2	0.084487	1
SMARCE1	17	38771214	38840658	15	0.084537	1
ZNF143	11	9447512	9560071	37	0.084562	1
ATP2A1	16	28854192	28925830	14	0.084669	1
MIF4GD	17	73252309	73302373	12	0.084678	1
CDKN3	14	54828657	54896936	12	0.084882	1
HIST1H2BM	6	27747822	27793267	11	0.084925	1
P2RY6	11	72940550	73019670	19	0.085192	1
TLR6	4	38815325	38893438	21	0.085241	1
FEZF1	7	121931373	121986173	8	0.085241	1
TMEM120B	12	122115658	122229974	51	0.085263	1
LIN9	1	226408850	226532789	35	0.085291	1
ALKBH5	17	18051867	18123268	34	0.085541	1
SMC1B	22	45729944	45844500	33	0.085644	1
SS18L1	20	60683816	60767566	18	0.085708	1
RHOD	11	66789289	66849488	14	0.08571	1
CNOT11	2	101834345	101896778	13	0.085755	1
GFPT2	5	179717698	179815341	42	0.085809	1
LOC101928596	1	169038226	169084145	6	0.085855	1
ATP1B1	1	169040947	169111960	6	0.085855	1
MEX3B	15	82324119	82373484	10	0.085874	1
FBXO2	1	11697924	11749888	16	0.085878	1
ZBTB40	1	22743344	22867650	21	0.085941	1
C15orf56	15	40532865	40580110	8	0.085994	1
TMCC3	12	94950900	95079324	20	0.086126	1
WRB	21	40717213	40779815	24	0.086191	1
IL37	2	113635548	113686459	5	0.086328	1
VARS	6	31735295	31798712	17	0.086394	1
BRI3	7	97875972	97962972	17	0.086421	1
PPIL4	6	149815631	149902238	29	0.08643	1
MAPRE2	18	32521892	32733434	22	0.086526	1
OPN1SW	7	128402543	128450844	9	0.086588	1
KAT5	11	65444473	65497077	22	0.086834	1
STAM2	2	152963315	153067506	19	0.086855	1
ZCCHC11	1	52878947	53053764	34	0.086911	1
ZNF514	2	95803400	95860322	3	0.086955	1
NDN	15	23920554	23967450	5	0.086986	1
ARNTL	11	13264325	13418813	11	0.086993	1
POLR3A	10	79724907	79824298	15	0.087001	1
GPC6	13	93844078	95070274	201	0.087091	1
B3GALNT1	3	160791671	160858160	6	0.087098	1
DPP4	2	162838751	162966052	4	0.087297	1
BEAN1	16	66426200	66537432	16	0.087318	1
CSTA	3	122009011	122070816	11	0.087365	1
CCDC68	18	52558740	52661739	15	0.087419	1
CCDC169	13	36791179	36906992	14	0.087436	1
ATRN	20	3416665	3641769	53	0.087442	1
SIRPB2	20	1445236	1507233	15	0.08746	1
MAD1L1	7	1845428	2307583	26	0.087486	1
RASGRP3	2	33626416	33799798	51	0.087499	1
LRP12	8	105491459	105636252	23	0.087536	1
CCDC82	11	96075929	96158083	12	0.087563	1
OR2A12	7	143757201	143803133	8	0.087639	1
TRHDE	12	72631314	73069422	51	0.087663	1
ORC4	2	148677966	148814173	30	0.087763	1
OR52K2	11	4435525	4481591	1	0.08778	1
TESK2	1	45799555	45991840	53	0.087787	1
SLC16A3	17	80151282	80207375	2	0.087789	1
TMEM258	11	61546602	61595085	7	0.087811	1
IL12RB1	19	18160371	18232806	25	0.087855	1
SNX21	20	44427256	44481914	16	0.087944	1
COL5A2	2	189886641	190079668	26	0.087996	1
NSUN7	4	40716914	40822002	29	0.088004	1
ADAMDEC1	8	24206798	24273526	9	0.088023	1
CDO1	5	115130430	115187405	8	0.088024	1
WASF2	1	27720734	27851678	24	0.088097	1
MORN3	12	122079024	122145531	34	0.088105	1
PLVAP	19	17452264	17523137	15	0.08812	1
NRIP3	11	8992123	9060596	18	0.088149	1
GNL3	3	52684936	52738513	19	0.088168	1
NR1D1	17	38239037	38291978	12	0.088215	1
ELF2	4	139968871	140133372	47	0.088283	1
FAR1	11	13655206	13763893	8	0.088447	1
DIP2B	12	50863768	51152450	77	0.088475	1
SCN11A	3	38877260	39030136	19	0.088482	1
MARK1	1	220666568	220847799	16	0.088514	1
RTL1	14	101336569	101394826	3	0.088548	1
PSMA2	7	42946460	43006805	6	0.088572	1
MOV10L1	22	50493435	50610119	26	0.088595	1
LMNB1	5	126077315	126182712	32	0.088683	1
HSCB	22	29103008	29163506	24	0.088706	1
C20orf194	20	3219948	3423587	56	0.088719	1
ANKRD13D	11	67021762	67079955	6	0.088723	1
SSH3	11	67035919	67090078	6	0.088723	1
ESF1	20	13684969	13800579	25	0.088773	1
GFER	16	1999150	2047750	6	0.08882	1
NIPAL2	8	99192054	99342444	30	0.088851	1
MVB12A	19	17481512	17546141	15	0.088969	1
SHROOM1	5	132147833	132201655	22	0.089203	1
SHMT1	17	18221187	18301856	13	0.089441	1
EVPLL	17	18246079	18302961	13	0.089441	1
TMCO6	5	139984012	140034989	27	0.089536	1
HSD3B1	1	120014826	120067681	3	0.089686	1
RNFT2	12	117141096	117301436	35	0.089701	1
HIST1H2AK	6	27795658	27841117	4	0.089714	1
HIST1H2AL	6	27798107	27843576	4	0.089714	1
ZNF675	19	23825583	23905036	6	0.08989	1
HNRNPF	10	43871065	43939696	20	0.089902	1
AMICA1	11	118054442	118130809	13	0.089945	1
NAAA	4	76821808	76897166	32	0.090012	1
ISL1	5	50643958	50700564	9	0.090028	1
MSRA	8	9876830	10296401	45	0.090137	1
PLAGL2	20	30770307	30830546	7	0.090213	1
EHD1	11	64610206	64682181	11	0.090283	1
SPATA13	13	24518765	24891212	61	0.090338	1
DUSP1	5	172185093	172233203	7	0.090345	1
FBXO44	1	11679432	11733384	18	0.090358	1
PATE2	11	125636025	125683714	5	0.090379	1
UBASH3A	21	43788971	43877790	9	0.090426	1
PCDHB6	5	140494839	140542868	4	0.09064	1
TIPIN	15	66619008	66714074	32	0.090682	1
SORBS1	10	97061530	97356171	50	0.090723	1
PINLYP	19	44045952	44096256	11	0.090727	1
LMBRD1	6	70375641	70542049	53	0.090824	1
ZNF648	1	182013705	182065847	6	0.090833	1
DMRT2	9	1014858	1067554	12	0.090862	1
HSF2	6	122685696	122764264	11	0.090868	1
C2orf88	2	190709282	191078210	51	0.090938	1
BATF3	1	212849759	212908327	7	0.09097	1
SLC8A2	19	47921274	48010307	11	0.091132	1
P3H2	3	189664517	189875226	45	0.09126	1
TJP1	15	29982338	30296038	77	0.091292	1
PRSS16	6	27180480	27234399	15	0.091367	1
SH3GL1	19	4350364	4435565	43	0.091387	1
RHPN2	19	33459498	33590824	36	0.091515	1
FLJ45513	17	47888272	47936199	11	0.091595	1
GPATCH1	19	33536786	33631318	43	0.091625	1
DPYSL2	8	26336709	26525693	40	0.091639	1
CRYM	16	21259839	21349404	20	0.091702	1
SKIDA1	10	21792407	21849611	14	0.091856	1
CD47	3	107751941	107844935	6	0.091889	1
ZNF426	19	9628667	9684638	18	0.092032	1
FSHR	2	49179296	49416666	39	0.092035	1
DAXX	6	33276335	33325793	31	0.09206	1
NARF	17	80380611	80456143	14	0.092166	1
PROP1	5	177409236	177458243	8	0.092208	1
MFSD2B	2	24197953	24258698	18	0.092225	1
EFCAB11	14	90251499	90456148	22	0.092228	1
SLC25A27	6	46585652	46655927	4	0.092372	1
TDRD6	6	46620612	46682056	4	0.092372	1
SPDYE6	7	101976192	102032468	7	0.092391	1
CELF6	15	72567068	72647525	13	0.092465	1
SH3GL3	15	84081091	84297495	38	0.092524	1
MAP3K7CL	21	30414659	30558210	27	0.092533	1
RAB4A	1	229371809	229451641	12	0.092557	1
PCDH18	4	138430072	138488629	8	0.092558	1
CCL26	7	75388842	75454064	27	0.092581	1
SLC50A1	1	155072817	155121334	11	0.092672	1
CD40	20	44711899	44768384	7	0.092784	1
CNTD1	17	40915609	40973605	11	0.092849	1
GZMH	14	25065686	25113926	10	0.092884	1
AAAS	12	53691240	53750412	5	0.092886	1
WBP1L	10	104468727	104586022	32	0.092908	1
SOX2	3	181394712	181442224	2	0.093076	1
SIRT1	10	69609427	69688147	35	0.093131	1
ATPAF1	1	47090711	47169099	12	0.0932	1
KRT1	12	53058520	53109191	4	0.093359	1
MTMR3	22	30244149	30436857	36	0.093514	1
IFNW1	9	21130631	21177144	7	0.093549	1
GM2A	5	150597613	150660083	10	0.093557	1
FGD2	6	36938423	37006845	19	0.093557	1
MTMR2	11	95556044	95692371	24	0.093745	1
CD69	12	9895082	9948497	10	0.093815	1
LSM6	4	147061835	147121213	9	0.093827	1
DPEP1	16	89644716	89717216	20	0.093842	1
UGGT2	13	96443834	96740736	27	0.093845	1
OR2G2	1	247716662	247762615	2	0.09394	1
TMEM99	17	38940344	39002526	10	0.094097	1
GCSAML	1	247635417	247750990	10	0.09413	1
BRAT1	7	2567444	2630392	13	0.094335	1
LTV1	6	144129508	144194943	7	0.094506	1
UBR4	1	19391000	19571812	17	0.094514	1
TRAPPC10	21	45397206	45536433	40	0.094552	1
CCNL1	3	156854291	156913482	13	0.09463	1
P2RX6	22	21334442	21392302	15	0.094652	1
R3HDML	20	42930798	42989432	19	0.094655	1
GPX4	19	1068936	1116787	9	0.0947	1
BRMS1L	14	36260524	36351169	30	0.094734	1
DHX38	16	72092615	72156811	5	0.094734	1
TXNL4B	16	72108756	72163215	5	0.094734	1
LOC101927853	11	65580493	65635968	15	0.094813	1
TIE1	1	43731566	43798781	5	0.094863	1
CCT5	5	10215041	10276501	6	0.09488	1
LETMD1	12	51407082	51464207	23	0.095039	1
LMNB2	19	2418163	2491966	23	0.095204	1
NEK4	3	52734796	52839965	31	0.095304	1
DRG2	17	17956181	18021299	10	0.095336	1
CCDC125	5	68566519	68663623	45	0.095365	1
GPR37	7	124375655	124441079	25	0.095393	1
IMPDH1	7	128022331	128085045	19	0.095425	1
COPS3	17	17139938	17219617	50	0.095437	1
ZNF611	19	53196066	53273307	4	0.095675	1
ANXA9	1	150919499	150978114	12	0.095766	1
OLFM4	13	53567876	53636196	9	0.095788	1
ADGRA2	8	37619401	37711504	27	0.09588	1
SLC48A1	12	48117426	48186536	6	0.095894	1
CLDN22	4	184229220	184276927	4	0.095905	1
ZBTB22	6	33272182	33320719	28	0.096072	1
CLVS2	6	123282582	123395063	9	0.096198	1
MFAP2	1	17290997	17343081	15	0.096225	1
OLFM2	19	9954394	10082070	67	0.096235	1
PI4KA	22	21051979	21248100	63	0.096291	1
TRIM35	8	27132404	27203834	22	0.096393	1
DCTN5	16	23617687	23695068	2	0.096406	1
CFLAR	2	201945877	202047411	18	0.096441	1
LOC101059914	4	165840646	165886778	10	0.096468	1
FAM218A	4	165843100	165890273	10	0.096468	1
DDI1	11	103872308	103919922	9	0.096477	1
DNAJC5G	2	27463289	27515214	7	0.096478	1
SLC30A3	2	27467440	27536093	7	0.096478	1
TRIM54	2	27470297	27540307	7	0.096478	1
CHST15	10	125755669	125888200	17	0.09653	1
PYGM	11	64503861	64563187	9	0.096545	1
MIA2	14	39668125	39732575	21	0.09655	1
FAF1	1	50896935	51460936	90	0.09657	1
SNRPG	2	70498510	70555869	9	0.096573	1
C17orf99	17	76107434	76172364	14	0.096586	1
ERCC2	19	45844649	45908845	29	0.096628	1
SMPD3	16	68382230	68517409	13	0.096717	1
APOH	17	64198147	64260556	30	0.096774	1
PYGB	20	25193706	25288648	26	0.096791	1
PSIP1	9	15454064	15546003	16	0.096938	1
DMTN	8	21871660	21950036	19	0.096975	1
FTSJ2	7	2263830	2316840	11	0.097	1
DCAF6	1	167870797	168055081	36	0.097016	1
OR6X1	11	123614288	123660226	7	0.097105	1
CD34	1	208049883	208119742	8	0.097188	1
TIPRL	1	168113171	168181352	11	0.097299	1
KAT7	17	47830922	47916458	12	0.097384	1
FAM171A2	17	42421101	42476235	13	0.097444	1
SAT2	17	7519552	7566194	20	0.097463	1
NARS	18	55257888	55324177	29	0.097483	1
LCP2	5	169665088	169759822	8	0.097596	1
IGSF3	1	117107020	117245377	19	0.097624	1
CCDC7	10	32700057	33181805	65	0.097638	1
DUSP4	8	29180579	29243267	9	0.097792	1
PRR25	16	820443	873861	9	0.097875	1
SETDB1	1	150863815	150947389	25	0.097929	1
FGD5	3	14817247	14986072	29	0.097954	1
IMP3	15	75921426	75976047	19	0.098056	1
TAPBP	6	33257471	33317164	29	0.098208	1
C20orf202	20	1149098	1198918	7	0.098301	1
TMEM74B	20	1151213	1201077	7	0.098301	1
CELF3	1	151662534	151724290	13	0.098306	1
GNG4	1	235700985	235849054	25	0.098379	1
TRMT2A	22	20089389	20139818	5	0.098403	1
TMEM68	8	56641317	56720955	17	0.098598	1
UGT2A1	4	70444135	70553967	17	0.098643	1
CNOT10	3	32691637	32825367	41	0.098749	1
IL27	16	28500683	28553155	10	0.098817	1
CAD	2	27405258	27476660	18	0.098842	1
DPY19L3	19	32861655	32986799	36	0.098891	1
LOC101927789	11	65187309	65244144	29	0.0989	1
DHX34	19	47817538	47895961	16	0.098952	1
PCID2	13	113821853	113898335	9	0.099185	1
OR5B21	11	58264649	58310578	2	0.099231	1
CTSK	1	150758684	150815917	14	0.099258	1
UGT2A2	4	70444135	70540360	14	0.099263	1
CIRH1A	16	69131499	69212937	15	0.099277	1
TINF2	14	24693454	24747233	9	0.099365	1
TGM1	14	24708159	24768115	9	0.099365	1
LRRC46	17	45873993	45925079	6	0.099585	1
OSBPL7	17	45874733	45934169	6	0.099585	1
RBM45	2	178942149	179004383	10	0.099651	1
DVL3	3	183838099	183901314	8	0.099687	1
EEF1G	11	62317073	62376460	24	0.099778	1
TEX38	1	47102497	47149266	10	0.099783	1
WDR62	19	36510783	36606012	35	0.099903	1
CHAF1A	19	4367660	4453394	43	0.099938	1
SECISBP2L	15	49270835	49373760	22	0.10011	1
KRT2	12	53028342	53080959	4	0.10013	1
LURAP1L	9	12739989	12833059	6	0.10014	1
IL17D	13	21241222	21307239	10	0.10026	1
FAM169B	15	98970391	99092611	25	0.10028	1
RAB29	1	205727114	205779615	13	0.10035	1
PPM1N	19	45966731	46015768	10	0.10043	1
RTN2	19	45978546	46035313	10	0.10043	1
HSPE1-MOB4	2	198329721	198428423	14	0.10047	1
SPATS2	12	49725688	49931208	60	0.10059	1
PHLDA2	11	2939503	2985650	2	0.10079	1
CNTLN	9	17099989	17513921	41	0.10088	1
PSMF1	20	1058872	1159017	1	0.1009	1
HDGFRP2	19	4437255	4512223	33	0.10094	1
ZDHHC8	22	20084364	20145530	9	0.10106	1
EXD2	14	69623194	69720737	20	0.10107	1
ILF2	1	153624264	153678504	20	0.10117	1
B3GNTL1	17	80890009	81044686	13	0.10121	1
TTC14	3	180284918	180346120	5	0.10123	1
RAB11FIP2	10	119754427	119841297	8	0.10124	1
CUL2	10	35287479	35414570	63	0.10125	1
HMCES	3	128962680	129035029	29	0.10134	1
ASPSCR1	17	79900426	79985282	17	0.10145	1
MYL3	3	46889357	46939973	7	0.10148	1
LRRN4	20	6011192	6069726	30	0.10158	1
RBBP9	20	18457184	18512899	9	0.1016	1
CNGA3	2	98927618	99025064	11	0.10175	1
BCL2L12	19	50133399	50187173	22	0.10179	1
AKR1A1	1	45981455	46045723	37	0.1018	1
MAP4	3	47882180	48165769	56	0.10184	1
RHOQ	2	46734867	46821827	22	0.10185	1
LOC101928991	17	2617204	2686794	31	0.10188	1
FADS1	11	61557097	61619529	20	0.10197	1
LTB4R2	14	24744357	24791259	5	0.10199	1
UQCRHL	1	16123657	16169194	25	0.10209	1
TMEM56	1	95547894	95673163	28	0.10209	1
KNG1	3	186400098	186472199	24	0.1021	1
MEMO1	2	32082892	32271116	41	0.10214	1
ZWILCH	15	66762431	66851823	20	0.10219	1
RPL4	15	66781653	66851870	20	0.10219	1
ATXN7L3	17	42259173	42310747	9	0.1023	1
GRINA	8	145029226	145077596	9	0.10234	1
EEF1B2	2	206989318	207037653	8	0.10238	1
PON3	7	94979181	95060702	9	0.10243	1
PAX1	20	21651297	21709124	4	0.10248	1
TMEM56-RWDD3	1	95548479	95720511	44	0.10252	1
CFAP97	4	186070815	186160182	35	0.10253	1
ZNF729	19	22434252	22509978	4	0.10253	1
HGH1	8	145157672	145205620	14	0.10265	1
SNAPC5	15	66772666	66825146	14	0.10284	1
PON1	7	94917669	94988884	5	0.1029	1
OR5L1	11	55543943	55589878	1	0.1029	1
OR5D18	11	55552106	55598047	1	0.1029	1
OR5L2	11	55559695	55605630	1	0.1029	1
CERS2	1	150927649	150982479	9	0.10292	1
ATP6V1G3	1	198482352	198545075	17	0.103	1
CD276	15	73941560	74016859	13	0.10306	1
XPO4	13	21341468	21511913	62	0.10308	1
ATP11A	13	113309358	113551482	33	0.10308	1
ADAMTS15	11	130283869	130356539	17	0.1031	1
CCDC88B	11	64072690	64135006	6	0.10315	1
TRMT112	11	64074163	64120455	6	0.10315	1
STK32B	4	5018527	5512728	72	0.10324	1
PPP2R3C	14	35544678	35626868	29	0.10334	1
KLHL14	18	30242634	30388815	26	0.10342	1
TMED6	16	69367149	69420712	8	0.10345	1
CLDN24	4	184232917	184278579	3	0.10357	1
CYP2S1	19	41664115	41723444	49	0.10365	1
RFX6	6	117163376	117263326	17	0.10367	1
LLGL1	17	18093907	18158189	30	0.10373	1
SFTPB	2	85874440	85930864	28	0.10374	1
KLHL9	9	21321018	21370429	3	0.10375	1
ATG4D	19	10619570	10674099	27	0.1038	1
RSPO3	6	127404844	127530626	17	0.10383	1
PEX2	8	77882494	77948280	2	0.10384	1
ADCY8	8	131782546	132088012	20	0.10399	1
DIRC1	2	189588465	189689831	8	0.104	1
LAMA2	6	129169286	129847711	82	0.10403	1
LOC101928726	5	176522822	176583835	21	0.10411	1
AP1M1	19	16273665	16356156	20	0.10415	1
PRKCB	16	23812300	24241932	115	0.10416	1
TES	7	115815547	115908840	18	0.10428	1
DNAJB6	7	157094692	157220133	31	0.10437	1
PI4K2B	4	25200653	25290831	19	0.10439	1
C19orf43	19	12831454	12880529	6	0.10445	1
RPRD1B	20	36626864	36766182	29	0.10449	1
MPL	1	43768475	43830135	6	0.10465	1
ILK	11	6589938	6642105	4	0.10476	1
SRA1	5	139919652	139972678	5	0.10479	1
APBB3	5	139927853	139979189	5	0.10479	1
COPZ2	17	46093533	46155908	25	0.10485	1
PTCHD2	1	11504295	11607640	4	0.10486	1
C7orf77	7	124407346	124465864	20	0.10488	1
WNT7B	22	46306246	46408008	3	0.1049	1
PRMT5	14	23379733	23433789	34	0.10508	1
ZNF394	7	99074142	99132925	2	0.10511	1
TCEA1	8	54869116	54970008	23	0.10512	1
SLC36A2	5	150684539	150762151	24	0.10523	1
NPTN	15	73842344	73960753	21	0.10523	1
RBM33	7	155402188	155584179	34	0.10524	1
ZNF613	19	52395688	52459011	10	0.1054	1
LPA	6	160942506	161132478	12	0.10542	1
INSR	19	7102266	7329011	94	0.10545	1
ORC3	6	88264785	88387172	25	0.10551	1
FAM173B	5	10215619	10285145	10	0.10562	1
ZNF804B	7	88353753	88976346	99	0.10562	1
ADCY5	3	122991143	123202924	19	0.10563	1
MARCKS	6	114143527	114194652	5	0.10564	1
MUC5B	11	1209295	1293406	6	0.10574	1
ZDHHC2	8	16978836	17090241	13	0.10578	1
NTHL1	16	2079816	2132931	5	0.10579	1
COQ5	12	120931082	121001964	21	0.10581	1
CCDC96	4	7032576	7079728	19	0.10585	1
FABP2	4	120228405	120278316	4	0.10594	1
APOBEC3G	22	39438010	39493748	3	0.10596	1
MAFG	17	79866145	79920587	4	0.10601	1
RMDN1	8	87469627	87561567	12	0.10603	1
ABHD15	17	27877679	27929042	5	0.10618	1
ANKRD63	15	40563645	40609787	2	0.10627	1
TTF2	1	117567910	117655492	9	0.10632	1
ADORA1	1	203061833	203146533	8	0.10639	1
PVR	19	45112098	45179429	14	0.10646	1
ARIH1	15	72731667	72888904	23	0.10649	1
SLC6A1	3	10999420	11090935	6	0.10658	1
LIX1	5	96417574	96513520	23	0.10673	1
CEP41	7	130023612	130116051	14	0.10673	1
SLC25A44	1	156128728	156192587	11	0.10683	1
SETD2	3	47047898	47240467	24	0.10684	1
EEA1	12	93156285	93358107	62	0.10694	1
STARD3	17	37758333	37830454	5	0.10722	1
INSIG1	7	155054486	155111945	7	0.10725	1
RNLS	10	90023621	90378611	49	0.1073	1
GOLGA8A	15	34661269	34764667	2	0.10744	1
PTH2R	2	209189569	209369231	15	0.10746	1
GNPTAB	12	102129275	102259645	54	0.10753	1
CDK7	5	68495622	68583257	46	0.10754	1
H3F3C	12	31934119	31980175	19	0.10758	1
NPBWR2	20	62727183	62773184	4	0.1076	1
BCAP29	7	107185422	107273762	12	0.1077	1
SUV420H2	19	55816221	55869489	28	0.1077	1
VTA1	6	142433372	142552085	16	0.10775	1
CPEB4	5	173280331	173397313	23	0.10786	1
FBXO21	12	117571278	117663305	29	0.1079	1
DONSON	21	34927165	34996019	15	0.10799	1
DDX18	2	118537255	118599953	5	0.10801	1
MAGEL2	15	23878696	23927993	6	0.10804	1
DOCK8	9	179865	475259	72	0.10814	1
SIGLEC8	19	51944251	51996708	11	0.10818	1
CEACAM18	19	51946897	52003859	11	0.10818	1
YEATS2	3	183380587	183540413	58	0.10824	1
CDYL	6	4671393	4965778	59	0.10827	1
KIF1B	1	10235606	10451664	74	0.10828	1
TMEM232	5	109745197	110097507	24	0.10829	1
PAK7	20	9508037	9854687	48	0.1083	1
MRPL30	2	99762542	99826020	17	0.10836	1
PPDPF	20	62116426	62163524	7	0.10838	1
PARP10	8	145041320	145095635	10	0.10848	1
FBXO6	1	11689150	11744411	17	0.10851	1
MEA1	6	42938082	43016947	21	0.10856	1
CMPK1	1	47764469	47854511	32	0.10858	1
TCP11L2	12	106661570	106751365	16	0.10868	1
EVA1B	1	36777631	36825567	2	0.10876	1
RND3	2	151314707	151379209	14	0.10889	1
CCL23	17	34330096	34380005	4	0.10893	1
RANBP1	22	20068461	20124880	15	0.10909	1
C7orf60	7	112449202	112614932	12	0.10912	1
GEMIN2	14	39548488	39616177	30	0.10943	1
ITIH1	3	52776602	52836084	24	0.10948	1
SPAG6	10	22599345	22716539	4	0.10957	1
HNF4A	20	42949441	43071485	28	0.10958	1
CNIH4	1	224509513	224577154	22	0.10968	1
BAIAP2L1	7	97910962	98065427	59	0.10975	1
VPS4A	16	69310242	69368951	24	0.1098	1
TAS2R42	12	11328599	11374543	4	0.11	1
TMEM87B	2	112777800	112886895	12	0.11002	1
AKR7A3	1	19599057	19650280	1	0.1101	1
PQLC2	1	19603740	19668925	1	0.1101	1
UBTF	17	42272401	42333994	11	0.11018	1
REG3A	2	79374132	79421880	14	0.11024	1
PPM1K	4	89168761	89240983	13	0.11029	1
ACSM5	16	20385850	20462290	6	0.11035	1
CTNNA2	2	79705060	80885993	167	0.11042	1
TGDS	13	95216308	95283511	17	0.11049	1
CCDC64B	16	3067683	3121950	15	0.1105	1
FLCN	17	17105523	17175502	32	0.11053	1
IFNGR1	6	137508621	137575981	18	0.11056	1
PMF1	1	156147779	156219868	20	0.1106	1
PMF1-BGLAP	1	156147779	156223123	20	0.1106	1
SNX31	8	101575110	101696893	47	0.11061	1
RELL2	5	140981517	141030918	15	0.11068	1
THAP8	19	36515886	36580664	20	0.11071	1
PTPRZ1	7	121478159	121712090	28	0.11078	1
MICAL2	11	12097138	12295335	15	0.1108	1
PIGR	1	207091867	207154814	2	0.11081	1
FCAMR	1	207121312	207178970	2	0.11081	1
KRAS	12	25348180	25438870	14	0.11082	1
ALPPL2	2	233236552	233285424	12	0.11084	1
FITM2	20	42925197	42974889	17	0.11085	1
TEAD2	19	49833852	49900714	19	0.11089	1
ILF3	19	10729937	10813095	35	0.11091	1
MITD1	2	99775726	99832524	13	0.11093	1
GPR65	14	88436468	88491155	8	0.11094	1
VASP	19	45975688	46040247	13	0.11102	1
CREB5	7	28303940	28875511	93	0.11107	1
DDIT4	10	73998677	74045797	18	0.11158	1
SF1	11	64522076	64581515	8	0.11164	1
METTL8	2	172163912	172326312	33	0.11169	1
EIF4EBP3	5	139892251	139939163	11	0.11189	1
CNDP1	18	72166692	72262261	17	0.11207	1
KCNJ6	21	38986778	39323741	43	0.11209	1
KRT10	17	38964369	39013863	15	0.11219	1
GPR180	13	95219104	95296899	14	0.11222	1
KCNQ4	1	41214684	41316124	15	0.11223	1
UQCRQ	5	132167319	132214536	15	0.11229	1
UHRF1	19	4874510	4972165	38	0.11232	1
MANBA	4	103542643	103717151	33	0.11236	1
RPL31	2	101583691	101646155	17	0.11237	1
MMRN2	10	88685297	88752425	6	0.11239	1
ADIRF	10	88693188	88740666	6	0.11239	1
AGAP11	10	88693239	88779960	6	0.11239	1
CD274	9	5415503	5480567	7	0.1124	1
CER1	9	14709731	14757715	4	0.1124	1
TMEM247	2	46671704	46721564	9	0.11244	1
TAF9	5	68637551	68700840	13	0.1125	1
RECQL4	8	145726667	145778210	3	0.11252	1
BRMS1	11	66094804	66147596	10	0.11253	1
B4GAT1	11	66102843	66150161	10	0.11253	1
FIBP	11	65641211	65691010	16	0.1126	1
SLC25A4	4	186029417	186081538	10	0.11268	1
FAM118A	22	45670081	45747836	20	0.11274	1
MMACHC	1	45930856	45986739	30	0.11277	1
GPR158	10	25429290	25901158	87	0.11282	1
ITGB1	10	33179246	33282293	19	0.1129	1
CLDN6	16	3054713	3103188	18	0.11295	1
PLA2G2E	1	20236800	20285110	13	0.11319	1
LMBR1L	12	49480334	49539683	9	0.1134	1
SIRT7	17	79859815	79911058	2	0.11346	1
MRGPRG	11	3229174	3275043	3	0.11351	1
MRGPRE	11	3239041	3288616	3	0.11351	1
LRRC75A	17	16335319	16430505	21	0.11371	1
WNT8A	5	137384581	137438337	23	0.11373	1
PRDM1	6	106499195	106567814	6	0.11374	1
TMEM260	14	57011509	57126233	8	0.11379	1
ZNF774	15	90860477	90915884	24	0.11399	1
PRDX6	1	173411486	173467946	11	0.1141	1
DUSP3	17	41833489	41891368	23	0.11423	1
DMPK	19	46262975	46320815	12	0.11433	1
KLHL35	11	75123438	75176674	4	0.11438	1
MMP25	16	3061682	3120727	17	0.1144	1
HCFC1R1	16	3062626	3109287	17	0.1144	1
C3orf67	3	58710199	59070804	50	0.11447	1
OR14J1	6	29239467	29285432	5	0.1146	1
CCDC170	6	151780175	151952328	40	0.11463	1
EFCAB1	8	49617474	49682870	13	0.11469	1
TRIML2	4	189002427	189065416	30	0.11482	1
PHF13	1	6638756	6694093	10	0.11493	1
KLHL21	1	6640784	6697958	10	0.11493	1
THAP3	1	6649925	6705646	10	0.11493	1
COX6B2	19	55851070	55901182	12	0.11502	1
TMEM190	19	55853204	55899612	12	0.11502	1
PMM1	22	41962890	42020871	25	0.11511	1
AHI1	6	135594670	135853903	30	0.11515	1
LOC200726	2	207472142	207524173	2	0.11518	1
CACUL1	10	120423679	120549758	36	0.1152	1
KCNQ1	11	2431221	2880340	44	0.11522	1
PLAT	8	42022236	42100242	18	0.11535	1
SNRNP48	6	7555432	7622200	18	0.1154	1
PPM1A	14	60677470	60775805	14	0.11543	1
MYLK3	16	46726194	46832201	7	0.11548	1
RPL21	13	27790692	27840705	4	0.11556	1
SCGB1A1	11	62151507	62200678	11	0.11565	1
ELFN2	22	37754000	37858505	18	0.11568	1
SYNJ2BP-COX16	14	70781798	70918807	47	0.11574	1
BTBD10	11	13399555	13519838	13	0.11576	1
OR10G2	14	22092066	22137998	7	0.11584	1
OR4E2	14	22098297	22144238	7	0.11584	1
CCDC93	2	118663054	118806739	16	0.11585	1
LMO7	13	76159570	76444006	46	0.11588	1
ADK	10	75875943	76479061	130	0.11599	1
NME5	5	137440861	137510132	19	0.11603	1
PACS1	11	65802747	66022218	53	0.11606	1
C18orf42	18	5133672	5232507	14	0.11617	1
PSME1	14	24570295	24618176	16	0.11621	1
ERCC1	19	45900591	46017241	48	0.11624	1
NUDT12	5	102874556	102933493	3	0.11626	1
PRRT4	7	127980379	128036739	7	0.11627	1
HS6ST3	13	96708093	97501816	80	0.1163	1
ZNF121	19	9666292	9730209	21	0.1163	1
INPP5A	10	134316283	134606984	12	0.11642	1
PCNXL4	14	60523545	60611532	19	0.11642	1
SFTA2	6	30889127	30934952	10	0.11652	1
RAB5A	3	19953572	20036667	32	0.11655	1
RASGRP2	11	64484383	64547928	4	0.11657	1
EXOC6B	2	72393113	73088177	97	0.11669	1
LOC441098	5	99689925	99739362	1	0.1167	1
PPP2R2C	4	6312305	6600327	42	0.11672	1
SNX32	11	65566305	65631578	19	0.11672	1
DYRK4	12	4636375	4733041	5	0.11676	1
COX6C	8	100880223	100941242	2	0.11677	1
HNRNPC	14	21667295	21772638	46	0.11678	1
SMEK2	2	55764428	55879860	21	0.11691	1
ADGRG7	3	100293433	100424323	14	0.11691	1
GALR1	18	74927008	74992098	7	0.11691	1
C1orf167	1	11788827	11859642	17	0.11692	1
TMIGD2	19	4282224	4337428	9	0.11699	1
TERF2	16	69379464	69454891	8	0.11703	1
NDUFB8	10	102273497	102324640	11	0.11705	1
SLC24A4	14	92753925	92977825	24	0.11719	1
GPA33	1	167012082	167094868	11	0.11723	1
ATE1	10	123489939	123723149	63	0.11723	1
CCDC117	22	29133662	29195283	31	0.11724	1
STX18	4	4410695	4578775	13	0.11735	1
NAA11	4	80228272	80282171	5	0.1174	1
CYP2C19	10	96487463	96622671	4	0.11744	1
CSF3	17	38136614	38184066	13	0.11754	1
SDHAF3	7	96710905	96821075	27	0.11766	1
TMEM45B	11	129650732	129739898	13	0.11767	1
ITFG2	12	2886716	2944237	16	0.11773	1
SEL1L	14	81927891	82035205	19	0.11782	1
COL11A2	6	33120469	33195245	2	0.11784	1
MUC20	3	195381293	195477004	5	0.11797	1
QTRTD1	3	113740582	113817269	21	0.11818	1
ONECUT3	19	1718662	1785444	13	0.11822	1
PITX1	5	134353424	134404964	6	0.11824	1
POLR2H	3	184044502	184096383	1	0.1183	1
RNF13	3	149495475	149689926	8	0.11831	1
ZP2	16	21198773	21260831	14	0.11833	1
POC1A	3	52099249	52223720	26	0.11838	1
FOXJ1	17	74122414	74172380	11	0.11838	1
FGFR1OP	6	167377805	167468064	10	0.11839	1
GRB14	2	165339323	165513360	18	0.1184	1
ERVFRD-1	6	11092722	11147071	14	0.11857	1
ARMC2	6	109134617	109305352	38	0.11861	1
RFC5	12	118419506	118480044	14	0.11875	1
BHLHA9	17	1138858	1184565	9	0.11875	1
C11orf54	11	93439769	93506250	11	0.11881	1
ADCK5	8	145562704	145628457	5	0.11884	1
SLC16A7	12	59954821	60193636	31	0.11894	1
UBE2E3	2	181810112	181938154	10	0.11896	1
PDK2	17	48137101	48198733	1	0.119	1
MATK	19	3767967	3836810	22	0.119	1
TOM1L2	17	17736822	17910784	43	0.11907	1
PAN3	13	28675997	28879475	52	0.11911	1
LRRC17	7	102518344	102595558	7	0.11928	1
ISLR	15	74431087	74479212	9	0.11938	1
ATP1B2	17	7519254	7571089	21	0.11938	1
CDV3	3	133257434	133319118	24	0.11939	1
ZNF273	7	64328620	64401955	2	0.11951	1
OR10C1	6	29372716	29418754	3	0.11958	1
TUSC1	9	25666387	25713856	5	0.11968	1
CRYAA	21	44554141	44602915	11	0.11976	1
CDC20	1	43789626	43838874	4	0.11982	1
HN1L	16	1693201	1762073	12	0.11983	1
SCLT1	4	129795148	130049764	36	0.11991	1
FNBP1L	1	93878688	94030218	24	0.11998	1
POLK	5	74772657	74905646	24	0.12	1
PALLD	4	169383215	169859608	100	0.12004	1
TMEM131	2	98362799	98647389	34	0.12011	1
TTC9B	19	40711965	40759306	9	0.12017	1
NMNAT1	1	9968486	10055556	17	0.12029	1
GDNF	5	37802779	37874782	7	0.12029	1
GDNF-AS1	5	37805540	37885901	7	0.12029	1
GZMB	14	25090160	25138490	16	0.12032	1
MRPL15	8	55012781	55071074	14	0.12038	1
SOD2	6	160090148	160149353	11	0.12044	1
KIRREL2	19	36307552	36368048	15	0.12053	1
MSH5	6	31672725	31740455	16	0.12061	1
GSK3A	19	42724338	42781736	7	0.12061	1
RBP1	3	139226276	139293671	4	0.12069	1
ZFYVE9	1	52572678	52822358	38	0.12092	1
MORC3	21	37657360	37759999	15	0.12092	1
C7orf62	7	88413420	88460031	9	0.12096	1
UQCRFS1	19	29688167	29739136	5	0.12104	1
PATE1	11	125581180	125629743	3	0.12107	1
CHMP7	8	23066150	23129512	18	0.1211	1
ASB1	2	239300382	239370891	15	0.12113	1
FRMD8	11	65119041	65190996	15	0.12113	1
FXYD4	10	43832092	43881783	16	0.12118	1
CNPY1	7	155283953	155361539	12	0.12123	1
CRYGN	7	151117056	151172256	6	0.12127	1
ICAM2	17	62069955	62132994	16	0.12128	1
GGH	8	63917638	63986610	18	0.12129	1
MAB21L1	13	36037926	36087786	3	0.1213	1
SEC23B	20	18453188	18552059	15	0.12131	1
SREBF1	17	17704663	17775331	16	0.12134	1
ZNF576	19	44065544	44114587	9	0.12136	1
PTK2B	8	27133999	27326908	51	0.12141	1
PPP2R3A	3	135649515	135876752	32	0.12162	1
GNAL	18	11654014	11895684	62	0.12164	1
PSMC2	7	102949852	103019842	15	0.1217	1
PARP4	13	24985069	25121948	14	0.1217	1
QKI	6	163800675	164009628	42	0.12195	1
TMPRSS3	21	43781996	43851955	10	0.12197	1
PLA2G3	22	31520793	31571469	21	0.12198	1
MCAM	11	119169234	119224087	7	0.122	1
CIRBP	19	1234267	1284809	13	0.12209	1
C19orf24	19	1240520	1289243	13	0.12209	1
EFNA2	19	1251153	1311430	13	0.12209	1
CRKL	22	21236714	21318037	37	0.12209	1
ZNF451	6	56919808	57045103	15	0.12226	1
TMEM150B	19	55813653	55880416	29	0.12238	1
DMRTA1	9	22411840	22462472	4	0.1224	1
2021-09-01	16	30379454	30429171	5	0.12257	1
ZNF395	8	28193102	28278983	34	0.12258	1
MAN1C1	1	25908959	26121258	70	0.12259	1
CAPN3	15	42611545	42714515	18	0.12261	1
ZNF445	3	44471262	44554162	24	0.12269	1
RRP36	6	42954385	43007337	16	0.12277	1
PRKCQ	10	6425558	6657254	48	0.1228	1
RASD2	22	35901556	35960048	8	0.12281	1
C17orf64	17	58463574	58518787	11	0.12288	1
MFAP4	17	19276755	19325532	2	0.12295	1
UBE2Q1	1	154511051	154566138	4	0.12304	1
SCN8A	12	51949050	52216648	28	0.12305	1
SIGLEC11	19	50442250	50499439	22	0.12317	1
TNIK	3	170770292	171213197	81	0.12329	1
RAD54L	1	46678367	46754145	13	0.1233	1
KCTD16	5	143515437	143868097	51	0.12341	1
LRRC24	8	145737761	145787416	4	0.1235	1
C8orf82	8	145741599	145789485	4	0.1235	1
ATP5J	21	27086791	27142965	4	0.12358	1
EFNA1	1	155065349	155117386	13	0.12373	1
C5AR2	19	47800404	47855272	19	0.12379	1
ZNF852	3	44529924	44587222	10	0.12386	1
PNN	14	39609387	39662422	30	0.12386	1
TIMD4	5	156336293	156425266	29	0.12387	1
AFAP1L2	10	116031248	116199515	10	0.12389	1
RNF135	17	29261224	29336929	7	0.12404	1
DDX21	10	70680879	70754825	26	0.12406	1
SLC7A1	13	30073551	30204825	4	0.12406	1
ADH5	4	99982129	100044931	7	0.12416	1
CTCFL	20	56061021	56135708	6	0.12429	1
SSBP2	5	80703179	81082072	62	0.12438	1
WDR45B	17	80562438	80641411	31	0.12443	1
PICALM	11	85658214	85815923	39	0.12464	1
DIS3L	15	66550633	66636236	34	0.12471	1
THOC1	18	204520	303059	24	0.12483	1
THUMPD2	2	39953200	40041416	9	0.12492	1
SLC9A5	16	67247855	67316094	3	0.12494	1
PALB2	16	23604481	23687678	5	0.12498	1
ZEB2	2	145131942	145312958	36	0.12503	1
CD96	3	111225926	111394843	22	0.12508	1
LINC00083	1	178453034	178503769	6	0.12525	1
COX7A1	19	36631824	36678771	13	0.12532	1
DRG1	22	31760539	31840172	40	0.12532	1
PLEKHB1	11	73322223	73383864	29	0.12535	1
GPATCH8	17	42462645	42615957	50	0.12536	1
C1orf110	1	162810766	162873605	12	0.12551	1
CETP	16	56960835	57027757	13	0.12553	1
KEAP1	19	10586796	10649054	31	0.12561	1
PPP2R5C	14	102191910	102404329	66	0.12579	1
C20orf197	20	58595980	58658008	9	0.12599	1
CBX3	7	26205831	26263227	4	0.12642	1
KCNK5	6	39146747	39232251	10	0.12647	1
CLN3	16	28478600	28540897	14	0.12654	1
SEPSECS	4	25111627	25197204	13	0.12656	1
SLC35G4	18	11574557	11620611	8	0.12657	1
WSB2	12	118460492	118534979	32	0.12662	1
TMEM179	14	105049330	105106097	6	0.12677	1
SCARB2	4	77069890	77170052	11	0.12678	1
TOMM40L	1	161160729	161210536	14	0.12687	1
DAPK2	15	64189235	64398614	29	0.12695	1
ANKRD13B	17	27885527	27951779	8	0.12696	1
BST2	19	17492238	17551458	21	0.12704	1
SFT2D1	6	166723516	166790991	18	0.12706	1
FOXE3	1	47846744	47893724	8	0.1272	1
SOX21	13	95351876	95399389	15	0.12744	1
SHARPIN	8	145143536	145194140	17	0.12759	1
GPATCH2L	14	76583255	76681239	22	0.1276	1
CIB1	15	90763477	90843991	29	0.1276	1
TEX2	17	62214795	62375653	33	0.12765	1
ITLN2	1	160904810	160959589	14	0.12767	1
GBP2	1	89561815	89626842	9	0.12772	1
LOC401052	3	10038102	10087779	4	0.12779	1
B4GALT6	18	29192209	29341560	26	0.1278	1
ZNF660	3	44591456	44651186	9	0.12782	1
ACAN	15	89311674	89428585	18	0.12788	1
DFNB59	2	179281163	179336149	11	0.12791	1
IQCE	7	2563617	2664368	20	0.12794	1
XRCC1	19	44037464	44114730	13	0.12801	1
MAP4K2	11	64546609	64605720	10	0.12803	1
C2orf82	2	233698724	233751111	8	0.12826	1
C16orf90	16	3533484	3580758	8	0.1284	1
RCAN2	6	46178467	46494804	34	0.12872	1
PPFIA1	11	70081806	70240607	79	0.12873	1
NAB1	2	191478621	191567492	14	0.12875	1
ESRRA	11	64037990	64094215	9	0.12879	1
ATF1	12	51122789	51224943	26	0.12887	1
BHMT2	5	78330547	78395897	6	0.12905	1
UVRAG	11	75491212	75865282	60	0.12906	1
SLC38A6	14	61412832	61560451	14	0.12914	1
MEIS3	19	47896375	47957785	9	0.12917	1
RILPL2	12	123889936	123956264	23	0.12921	1
AGL	1	100280633	100399579	22	0.12934	1
ACAT1	11	107957258	108028895	17	0.12951	1
LRPPRC	2	44103363	44258144	37	0.12957	1
PRSS42	3	46861894	46910585	3	0.1296	1
LFNG	7	2517163	2578811	2	0.1296	1
FAM134B	5	16462922	16652167	35	0.12983	1
SPATC1	8	145051582	145112015	14	0.13005	1
FZD9	7	72813109	72860450	1	0.1301	1
RICTOR	5	38928022	39109505	26	0.1302	1
MAF	16	79617745	79669622	22	0.13023	1
KRTAP23-1	21	31710717	31755924	9	0.13027	1
NGRN	15	90773895	90825443	23	0.13035	1
SNX5	20	17912244	17984490	30	0.13038	1
MGME1	20	17914534	17981765	30	0.13038	1
EIF3H	8	117647055	117803258	28	0.13049	1
OR1A1	17	3083915	3129844	9	0.1307	1
FAM185A	7	102354399	102459672	3	0.13075	1
CARD6	5	40806410	40865456	21	0.13076	1
FARSB	2	223426162	223555827	16	0.13078	1
LST1	6	31518956	31566686	11	0.1308	1
GLTSCR2	19	48213793	48270323	25	0.1309	1
TRIM11	1	228571373	228629584	4	0.13092	1
TRIM17	1	228584858	228639583	4	0.13092	1
OR6C4	12	55910011	55955940	9	0.13097	1
CCDC8	19	46903586	46951919	22	0.13098	1
PTPRC	1	198573098	198736605	22	0.13114	1
TSGA10	2	99603724	99806187	35	0.13117	1
FAM32A	19	16261235	16312857	17	0.13139	1
GLI3	7	41990547	42312469	37	0.1314	1
NLRP3	1	247544247	247622410	13	0.13144	1
DDX50	10	70626034	70716603	28	0.13144	1
LRP1	12	57487282	57617142	20	0.13146	1
GBP7	1	89587434	89676723	18	0.13151	1
COQ10B	2	198283231	198349851	12	0.13161	1
TNFAIP8	5	118569418	118740294	39	0.13164	1
NCKAP1	2	183779579	183938586	20	0.13165	1
GALNT16	14	69691681	69831190	23	0.13166	1
TRIT1	1	40296703	40384177	26	0.13178	1
IL32	16	3080313	3129668	13	0.13191	1
RHAG	6	49562888	49639587	6	0.13192	1
SLC35A4	5	139909420	139958683	4	0.13197	1
TUBA1A	12	49568578	49618107	19	0.13201	1
CLSTN1	1	9779079	9919550	27	0.13204	1
ITGB6	2	160946182	161145349	16	0.13211	1
ACAP1	17	7204848	7264797	16	0.13213	1
RHNO1	12	2950424	3008691	20	0.1322	1
AK9	6	109804059	110047415	30	0.13242	1
SMARCD1	12	50443760	50504494	6	0.13247	1
IQCB1	3	121478608	121588926	15	0.13248	1
SLN	11	107568101	107617787	6	0.13251	1
ZNF746	7	149159884	149229928	11	0.13252	1
DGAT2	11	75444778	75522581	8	0.13252	1
CAND2	3	12803171	12886313	21	0.13255	1
OR6C68	12	55851162	55897100	5	0.13264	1
OR6C70	12	55852984	55898922	5	0.13264	1
ILDR2	1	166872441	166979576	8	0.13287	1
NAT8L	4	2026239	2080816	6	0.13296	1
OR5M1	11	56370031	56415978	4	0.13303	1
WDR18	19	949328	1004569	13	0.13315	1
HS3ST2	16	22790860	22937659	28	0.13329	1
FAM110C	2	28814	82042	9	0.13334	1
EXO1	1	241976491	242063241	18	0.13338	1
ANAPC11	17	79814599	79868363	3	0.1334	1
ARHGDIA	17	79815595	79864282	3	0.1334	1
NPB	17	79825072	79870781	3	0.1334	1
ALYREF	17	79835711	79884464	3	0.1334	1
TMEM204	16	1543742	1615581	11	0.13345	1
PPP1R2	3	195231221	195305224	11	0.13358	1
MYH6	14	23839942	23913836	3	0.13367	1
GDPD3	16	30105977	30160264	9	0.13376	1
PELI2	14	56550039	56778241	34	0.13381	1
DOC2A	16	30006835	30058424	9	0.13381	1
ERICH5	8	99041750	99115838	32	0.13382	1
FKBP1B	2	24237584	24296551	16	0.13395	1
IPO11	5	61664522	61934416	51	0.13396	1
LUC7L3	17	48761926	48840072	19	0.13403	1
SETBP1	18	42223849	42658475	51	0.1341	1
RTN4RL2	11	57192926	57254384	10	0.13413	1
SMIM14	4	39538917	39675481	55	0.13431	1
RPS3	11	75075535	75143346	13	0.13436	1
FREM2	13	39226173	39471268	43	0.13441	1
SLC35G6	17	7335504	7396383	11	0.1345	1
PDLIM4	5	131558351	131619147	6	0.13453	1
IER3	6	30700976	30747327	11	0.13473	1
ZDHHC4	7	6582065	6638610	26	0.13482	1
RSPH6A	19	46288968	46353605	14	0.13482	1
PTPN1	20	49091858	49211299	22	0.13485	1
LCLAT1	2	30635102	30877091	31	0.13488	1
PTH1R	3	46884236	46955289	8	0.1349	1
LRIG2	1	113580792	113677824	22	0.13491	1
NLRP14	11	7006700	7102757	8	0.13491	1
ZNF214	11	7010549	7076586	8	0.13491	1
SERINC3	20	43114864	43185726	9	0.13497	1
B3GNT5	3	182936032	183001179	8	0.13504	1
PPP2R5D	6	42917218	42990083	18	0.13504	1
IK	5	139992384	140052065	25	0.13508	1
CALCR	7	93043799	93239042	32	0.13533	1
ATG13	11	46603826	46707569	24	0.13536	1
CDC42BPG	11	64581661	64647041	15	0.1355	1
RLF	1	40592041	40716593	27	0.1356	1
NPBWR1	8	53817468	53863454	7	0.13572	1
MGAT4A	2	99225569	99382589	22	0.13576	1
IL33	9	6180149	6267983	3	0.13598	1
XRCC2	7	152333583	152408250	39	0.13599	1
ACAA1	3	38154201	38213733	7	0.13604	1
ARSB	5	78063032	78317357	51	0.13613	1
BMP6	6	7692011	7891972	23	0.13622	1
KRTAP26-1	21	31681449	31727607	5	0.13635	1
HMGN1	21	40704241	40756047	19	0.13641	1
C12orf4	12	4586899	4682674	4	0.13661	1
RAD51AP1	12	4612940	4679213	4	0.13661	1
MYOM3	1	24372531	24473665	26	0.13666	1
NEFH	22	29841181	29897279	29	0.13681	1
GRPEL1	4	7051780	7104800	8	0.13701	1
ZNF85	19	21071059	21143503	14	0.1371	1
APOB	2	21214301	21301945	13	0.13712	1
CPQ	8	97622455	98165731	61	0.13722	1
KLF11	2	10135776	10204963	16	0.13723	1
SDAD1	4	76861064	76947115	13	0.13727	1
CHEK1	11	125460031	125556150	27	0.13731	1
TLR2	4	154570404	154637243	8	0.13732	1
KLF7	2	207928861	208066970	13	0.13739	1
NKIRAS1	3	23923552	23993537	19	0.13756	1
SLC15A4	12	129267739	129343541	15	0.13759	1
CARF	2	203741978	203861060	33	0.13784	1
WDR4	21	44253190	44334699	29	0.13787	1
COX17	3	119378372	119431243	1	0.1379	1
LOC100293704	12	123813046	123860336	8	0.13791	1
PAX4	7	127240346	127290982	4	0.13795	1
RBBP8NL	20	60975293	61037629	4	0.13795	1
ZMAT5	22	30116945	30198000	4	0.13803	1
GPR141	7	37535212	37791888	25	0.13807	1
LRRTM1	2	80505481	80566718	15	0.13808	1
ARHGAP23	17	36549720	36678628	18	0.1381	1
RPL37	5	40821430	40870387	16	0.13816	1
JAK2	9	4950245	5139948	17	0.13822	1
DUSP19	2	183908287	183974736	18	0.13824	1
ESM1	5	54263695	54316414	2	0.13852	1
YBX2	17	7181571	7232876	13	0.1386	1
NAP1L5	4	89607066	89654023	13	0.1387	1
ANKRD28	3	15698743	15936053	43	0.13872	1
DCP2	5	112277399	112367892	27	0.13883	1
CCRN4L	4	139901913	139977093	16	0.13886	1
OR2F2	7	143597326	143643279	2	0.13888	1
COMT	22	19894263	19967498	16	0.1389	1
SLC1A2	11	35262752	35476610	24	0.13896	1
RUNDC1	17	41097527	41155713	5	0.139	1
ANKK1	11	113223513	113281140	10	0.13918	1
SOCS5	2	46891099	46999927	24	0.1392	1
CSRNP3	2	166291157	166555917	45	0.13921	1
TRPC3	4	122790183	122907909	24	0.13932	1
C17orf112	17	51027879	51075012	9	0.13944	1
UBE2N	12	93792088	93871026	15	0.13946	1
SPDYE18	7	76152874	76724911	1	0.1395	1
KLHDC3	6	42946841	42999036	17	0.13957	1
ABHD6	3	58188233	58290463	24	0.13958	1
PXYLP1	3	140915682	141023486	6	0.13964	1
FGF9	13	22210215	22288640	13	0.13966	1
SUN3	7	48016745	48103724	8	0.13967	1
ZC3H11A	1	203729665	203833256	25	0.13972	1
LOC101060022	1	228121662	228169059	3	0.13972	1
TRIM51	11	55615773	55669286	1	0.1399	1
RNASE4	14	21117259	21178761	16	0.13993	1
ANG	14	21117336	21172345	16	0.13993	1
RASA3	13	114737194	114933095	12	0.13999	1
BOK	2	242463146	242523553	9	0.14003	1
ARL14EPL	5	115352163	115404827	5	0.14006	1
CD6	11	60704113	60797849	19	0.14011	1
MEIG1	10	14961324	15024856	16	0.14016	1
ACVR2A	2	148567086	148698396	22	0.14018	1
ALDH18A1	10	97355686	97451759	19	0.14027	1
FBLN7	2	112860962	112955793	13	0.1403	1
DPF2	11	65066225	65130451	16	0.14036	1
SPTLC3	20	12954627	13157411	18	0.14041	1
TBC1D10B	16	30358422	30416522	2	0.1405	1
OXER1	2	42979639	43026401	20	0.14056	1
SMAP2	1	40804378	40898998	19	0.14058	1
VOPP1	7	55528303	55675200	16	0.14063	1
GMIP	19	19730285	19789457	10	0.14071	1
MRPS30	5	44774027	44825616	5	0.14092	1
C10orf32	10	104578967	104634718	10	0.14095	1
GUCA1A	6	42088144	42157794	19	0.14112	1
TBC1D30	12	65183352	65284802	6	0.14113	1
CLUH	17	2582680	2650053	25	0.14127	1
ZNF683	1	26678125	26736023	22	0.14136	1
FAM53A	4	1631608	1720988	32	0.14149	1
RPS16	19	39913847	39961660	22	0.1417	1
GOLGA5	14	93225576	93316308	18	0.14174	1
TSHZ3	19	31755851	31875190	20	0.14188	1
EBLN1	10	22487743	22533912	4	0.14198	1
AOC1	7	150489336	150568379	15	0.14202	1
SEPW1	19	48246842	48297939	26	0.14204	1
BANK1	4	102676764	103005969	47	0.14205	1
ZKSCAN7	3	44561667	44634975	12	0.1421	1
HIST1H2AJ	6	27772080	27817518	8	0.14229	1
WIPI1	17	66407422	66488653	15	0.14234	1
C20orf96	20	241504	306419	23	0.14236	1
PPM1M	3	52244782	52294615	2	0.14245	1
TLR9	3	52245096	52295179	2	0.14245	1
GPRIN1	5	176012803	176079339	5	0.1425	1
DPM3	1	155102367	155147996	14	0.14271	1
CTSG	14	25032724	25080466	15	0.14302	1
ZNF536	19	30828328	31058966	44	0.14307	1
SLC9A3	5	463298	559549	5	0.14315	1
B4GALT3	1	161131100	161182758	9	0.1432	1
TBC1D8	2	101613690	101802858	46	0.1435	1
PKHD1	6	51470145	51987423	77	0.14352	1
LMAN1L	15	75070194	75128099	2	0.14354	1
NSL1	1	212889495	213000139	14	0.14355	1
GZMA	5	54363474	54416080	2	0.1436	1
TEX35	1	178447212	178502635	2	0.14363	1
COL4A3BP	5	74656928	74842806	35	0.14364	1
PEX6	6	42921611	42981981	12	0.14372	1
DDR1	6	30815694	30877933	3	0.14375	1
XKR8	1	28251504	28304604	18	0.14376	1
SCYL2	12	100625918	100745502	20	0.14382	1
SAYSD1	6	39061840	39117865	18	0.14383	1
LGALS8	1	236646514	236726281	30	0.14394	1
SPRR2E	1	153055611	153102001	8	0.14395	1
CNIH2	11	66010672	66061685	12	0.14395	1
GIPC3	19	3550557	3603539	30	0.14396	1
SRBD1	2	45605819	45873434	35	0.14405	1
RGL2	6	33249431	33302386	21	0.14408	1
GOLPH3L	1	150608701	150704672	20	0.14413	1
FAM136A	2	70513108	70564293	15	0.1442	1
SUDS3	12	118779358	118865840	15	0.14425	1
WFDC2	20	44063229	44120172	8	0.14425	1
REL	2	61073709	61181410	28	0.14438	1
RGS22	8	100963164	101153344	46	0.14441	1
LRRC48	17	17841127	17930203	27	0.14445	1
CD52	1	26609411	26657014	17	0.14447	1
MRGBP	20	61392804	61441945	6	0.1445	1
OGFR	20	61401156	61455352	6	0.1445	1
PCMT1	6	150035831	150142557	38	0.14454	1
JPH3	16	87600441	87741762	15	0.14454	1
USP36	17	76773463	76871980	19	0.14464	1
LOC403312	11	125330104	125376769	32	0.14473	1
SRSF5	14	70198812	70248722	13	0.14474	1
LOC101927572	19	36470375	36546874	19	0.14489	1
MON2	12	62825597	63001363	29	0.14494	1
TK2	16	66531906	66619315	8	0.14498	1
P2RY13	3	151034096	151082337	7	0.14502	1
NWD1	19	16795787	16938774	89	0.14502	1
HERC4	10	69671656	69870103	45	0.14522	1
CD14	5	140001313	140048286	23	0.1453	1
LMLN	3	197652071	197780591	18	0.14535	1
FTO	16	53702875	54158379	82	0.14541	1
MAST3	19	18173585	18272502	30	0.14544	1
TMEM221	19	17536318	17594376	22	0.1455	1
ADA	20	43238160	43315376	12	0.14553	1
PPA2	4	106280234	106430227	21	0.14555	1
ZKSCAN5	7	99067273	99141445	8	0.14569	1
ENO1	1	8911059	8974151	15	0.14571	1
MPZ	1	161264525	161314762	27	0.14572	1
SIX2	2	45222324	45271580	4	0.14587	1
PSD	10	104152374	104214691	18	0.14599	1
GLYATL3	6	49432671	49505777	4	0.14605	1
BMP7	20	55733809	55876707	8	0.14612	1
CWC27	5	64029755	64324590	71	0.1464	1
EDNRA	4	148367069	148476106	22	0.14646	1
ZNF208	19	22138897	22228745	3	0.14647	1
GNAI3	1	110056186	110148465	20	0.1465	1
TCTE1	6	44237248	44300458	7	0.14653	1
EPHX1	1	225962797	226043264	16	0.14663	1
TLX1	10	102856061	102907546	3	0.14671	1
FA2H	16	74736853	74843729	14	0.14672	1
MRPL42	12	93826266	93907548	28	0.14678	1
ADAM18	8	39407087	39597583	8	0.14685	1
RETNLB	3	108464486	108511130	7	0.14689	1
SGK1	6	134480384	134674196	50	0.14693	1
SYNJ2BP	14	70823213	70918807	32	0.14694	1
CNTD2	19	40718115	40767674	10	0.147	1
JRK	8	143728874	143786412	8	0.14707	1
LY6K	8	143746529	143795588	8	0.14707	1
MEN1	11	64560986	64613766	9	0.14716	1
HDGFRP3	15	83796804	83911770	38	0.14745	1
TOR1AIP1	1	179816177	179899212	23	0.14748	1
SLC15A2	3	121578171	121673034	16	0.14757	1
C1orf105	1	172354828	172447969	5	0.1476	1
EEF1A2	20	62109365	62165668	8	0.14762	1
DROSHA	5	31390601	31567282	49	0.14763	1
TMEM176B	7	150478375	150533448	17	0.14767	1
SPINK7	5	147656990	147705482	5	0.1478	1
SPINK9	5	147680122	147729412	5	0.1478	1
TOMM34	20	43560771	43624114	14	0.1478	1
MOS	8	57015501	57061541	5	0.14784	1
MAS1L	6	29444543	29490679	4	0.14791	1
GBP4	1	89636831	89699633	15	0.14802	1
TRIM61	4	165865598	165933818	25	0.1481	1
RSC1A1	1	15951364	15998217	18	0.14813	1
RNF112	17	19279491	19330589	3	0.14823	1
SUPT5H	19	39901186	39977310	30	0.14824	1
SNX10	7	26296515	26423949	24	0.14828	1
HTR1A	5	63245875	63293119	5	0.1483	1
SREBF2	22	42194083	42313312	35	0.14832	1
CPNE8	12	39036002	39335395	44	0.14835	1
POGZ	1	151365200	151480753	23	0.14837	1
CLLU1	12	92780307	92834778	5	0.14841	1
CDC27	17	45185310	45301665	52	0.1486	1
C10orf91	10	134223714	134271825	2	0.14861	1
SMARCC1	3	47617378	47858405	62	0.14866	1
CCDC169-SOHLH2	13	36732345	36906992	20	0.14869	1
RDH8	19	10088925	10142954	14	0.14873	1
MAN2A1	5	108990156	109213429	43	0.14884	1
C21orf91	21	19151284	19226703	13	0.14884	1
MROH1	8	145167919	145326843	31	0.14885	1
RPS6KB1	17	57935407	58037787	25	0.14886	1
SLC26A6	3	48653156	48707926	3	0.14888	1
DOC2B	17	0	66421	3	0.14893	1
TM4SF18	3	149026285	149086548	13	0.14895	1
PYCR1	17	79880260	79930203	10	0.14899	1
C1orf74	1	209945662	209992890	4	0.14902	1
CNOT4	7	135036547	135229875	47	0.14902	1
TRMT12	8	125428048	125475267	28	0.14908	1
ANKHD1-EIF4EBP3	5	139746399	139939163	35	0.14916	1
MPPED2	11	30396040	30643260	46	0.14921	1
DFNA5	7	24727974	24832639	21	0.14938	1
PKIG	20	43125422	43257678	28	0.14942	1
TBCK	4	106957233	107272861	60	0.14945	1
AHCY	20	32858071	32934608	14	0.14962	1
SNX4	3	125155488	125274058	46	0.14969	1
TMEM171	5	72375286	72437765	13	0.1497	1
CA10	17	49697674	50272377	114	0.14972	1
FBXO16	8	28275925	28382835	46	0.14973	1
PRR16	5	119764973	120033009	41	0.14986	1
KCTD8	4	44165920	44485824	23	0.14998	1
KLC2	11	65989765	66045332	17	0.15002	1
DND1	5	140040381	140088171	17	0.15017	1
CYP11A1	15	74620103	74695081	7	0.15035	1
SEMA3A	7	83577659	84157040	111	0.15048	1
IRF5	7	128542976	128600089	13	0.15059	1
RIMS3	1	41076352	41166324	23	0.15065	1
RPAP1	15	41799374	41871464	19	0.15078	1
MAL	2	95656400	95729737	2	0.1509	1
PLGRKT	9	5347966	5473381	8	0.15098	1
NRP2	2	206512184	206672857	16	0.15112	1
RAB27B	18	52350097	52572747	20	0.15113	1
PCDHGC4	5	140829741	140902546	17	0.15118	1
PCDHGC5	5	140833808	140902546	17	0.15118	1
MTR	1	236923581	237077281	17	0.15125	1
SLX4	16	3621182	3696585	17	0.15125	1
TNNC2	20	44441853	44490953	19	0.15125	1
MAG	19	35747989	35814710	4	0.15134	1
PCDHGA4	5	140699768	140902546	37	0.15141	1
PCDHGB2	5	140704409	140902546	37	0.15141	1
PCDHGA5	5	140708729	140902546	37	0.15141	1
GOT1L1	8	37781799	37832664	22	0.15141	1
ATG12	5	115153893	115212548	4	0.15159	1
FAT2	5	150873653	150983505	9	0.15177	1
GID4	17	17907611	17981719	12	0.15179	1
ATPAF2	17	17911334	17977483	12	0.15179	1
ZNF35	3	44655108	44712283	11	0.15182	1
PDK1	2	173385101	173500351	12	0.15187	1
SLC25A37	8	23351363	23442976	19	0.15191	1
NEUROG3	10	71321791	71368210	2	0.15202	1
ALG9	11	111642919	111777305	35	0.15204	1
ASB17	1	76374558	76433116	11	0.1521	1
ATOX1	5	151112383	151173210	26	0.15215	1
CCDC168	13	103371717	103446422	4	0.15222	1
P4HA2	5	131518299	131598556	4	0.15226	1
LHFPL2	5	77771038	77979648	51	0.15228	1
FCER1G	1	161150087	161199038	10	0.15229	1
KMT2E	7	104619637	104764532	36	0.15239	1
C6orf58	6	127863319	127922963	9	0.1524	1
TMEM72	10	45371764	45440642	9	0.15244	1
RIPK3	14	24795227	24844242	11	0.15258	1
SUB1	5	32550605	32614185	14	0.1526	1
CIB3	19	16262179	16319286	14	0.15262	1
SLC11A2	12	51363566	51457118	27	0.15266	1
SH3GLB1	1	87135253	87223867	23	0.15272	1
ARL3	10	104423484	104509190	13	0.15276	1
PYGL	14	51361935	51446248	15	0.15288	1
DPYS	8	105381652	105514281	28	0.15294	1
STAT6	12	57479187	57540196	20	0.15294	1
GPIHBP1	8	144260068	144309044	7	0.153	1
ZSCAN2	15	85109249	85176947	10	0.15309	1
SF3A3	1	38412647	38491019	31	0.15312	1
HIST1H2BJ	6	27083912	27135743	7	0.15312	1
PCDHGC3	5	140820569	140902546	20	0.15315	1
CCDC66	3	56556184	56665864	20	0.15319	1
ZNF541	19	48013942	48110994	18	0.15328	1
SPOPL	2	139224350	139340805	17	0.1533	1
GOLGA7B	10	99574995	99641335	5	0.15334	1
MPP3	17	41868167	41945547	15	0.15353	1
NOTUM	17	79900383	79954057	10	0.15353	1
ZNF268	12	133722995	133793698	13	0.15356	1
CKLF	16	66551466	66613832	7	0.15374	1
CKLF-CMTM1	16	66551466	66623038	7	0.15374	1
CMTM1	16	66564849	66623038	7	0.15374	1
CMTM2	16	66578351	66632178	7	0.15374	1
PIEZO1	16	88771746	88886372	30	0.15376	1
CLDN11	3	170101653	170162479	13	0.15378	1
CLK2	1	155222659	155278305	10	0.15383	1
HORMAD1	1	150660535	150728372	12	0.15386	1
MIDN	19	1213552	1269142	11	0.15388	1
RNF185	22	31521138	31613005	36	0.15393	1
ATP5S	14	50743256	50812359	33	0.15404	1
CPA4	7	129897974	129974020	13	0.15411	1
WDR77	1	111972512	112026915	8	0.1542	1
POLR2L	11	829721	877529	5	0.15422	1
SEC16B	1	177882825	177974188	13	0.15434	1
KRT77	12	53073396	53132247	5	0.15435	1
NFIB	9	14071842	14433982	64	0.15462	1
PPP2R2D	10	133712957	133780054	11	0.15468	1
MRPL2	6	43011767	43063259	2	0.1547	1
CREB3L1	11	46264189	46352972	14	0.15504	1
KCNG2	18	77588668	77669816	3	0.15504	1
P2RX3	11	57070841	57147549	5	0.15505	1
SLU7	5	159818648	159881168	20	0.15511	1
MYBPC3	11	47342957	47409253	11	0.1552	1
FAM20C	7	157969	310740	4	0.15526	1
PDE4C	19	18308771	18394010	44	0.15526	1
SERPINB12	18	61188393	61244336	4	0.15527	1
AOAH	7	36542549	36799154	42	0.15533	1
VAX2	2	71092720	71170576	12	0.15546	1
PLEKHH1	14	67964916	68066255	35	0.15557	1
SLC25A13	7	95739532	95986459	39	0.15585	1
FAM196B	5	169280719	169442744	12	0.15587	1
CRISPLD1	8	75861708	75956793	23	0.15607	1
C11orf30	11	76120967	76273943	21	0.15617	1
SENP2	3	185265284	185358889	26	0.15619	1
CCDC69	5	150550613	150638654	15	0.15622	1
DAW1	2	228701325	228799131	16	0.15629	1
CYTIP	2	158261131	158335604	13	0.15636	1
MTO1	6	74136454	74221179	47	0.15642	1
PDE8A	15	85488744	85692376	38	0.15657	1
SLCO5A1	8	70574110	70782299	36	0.15673	1
EMX1	2	73109604	73172020	8	0.1568	1
KCNS2	8	99404250	99453025	4	0.1568	1
WBP11	12	14927513	14991420	4	0.15698	1
NDST3	4	118920500	119189789	25	0.15708	1
CEP97	3	101408436	101499404	38	0.15723	1
ATP13A2	1	17302453	17373467	22	0.15744	1
GADL1	3	30757692	30971153	9	0.15745	1
DMGDH	5	78283387	78400497	20	0.15747	1
LCA5L	21	40767770	40852676	20	0.15752	1
RAB11FIP1	8	37706465	37792015	24	0.15759	1
NEUROD4	12	55378729	55433801	3	0.15762	1
PIK3CD	1	9676789	9799172	70	0.15764	1
ICA1	7	8142814	8337242	25	0.15787	1
PITX3	10	103979946	104036231	8	0.15789	1
C1QL4	12	49716200	49765971	6	0.15799	1
EXOC5	14	57659194	57770726	42	0.15809	1
TYMSOS	18	639620	693340	15	0.15814	1
SLC16A4	1	110895473	110968704	15	0.15831	1
RMI2	16	11404311	11455617	14	0.15844	1
OR51M1	11	5375607	5421664	2	0.1585	1
GLTSCR1L	6	42714790	42846296	64	0.15855	1
TMEM154	4	153537266	153636317	18	0.15881	1
IL17C	16	88670001	88716882	4	0.15882	1
CDH20	18	58965815	59247123	40	0.15897	1
MMP8	11	102572526	102630734	3	0.15906	1
ZNF234	19	44610710	44674462	19	0.15914	1
STK35	20	2047528	2139201	14	0.15914	1
MRPL37	1	54630840	54701407	15	0.1592	1
MSS51	10	75173337	75228319	4	0.15926	1
PRSS56	2	233350173	233400426	3	0.15935	1
PYGO2	1	154919502	154969258	3	0.15943	1
SCN1A	2	166835670	167040642	33	0.15947	1
FRA10AC1	10	95417640	95497329	16	0.15951	1
USP8	15	50681579	50803280	43	0.15953	1
COL16A1	1	32107848	32204768	13	0.15966	1
LDHB	12	21778275	21845789	4	0.15968	1
CYP19A1	15	51490254	51665795	28	0.15972	1
VIPR1	3	42495791	42589065	12	0.15976	1
CD70	19	6572969	6626163	24	0.15978	1
AP2S1	19	47331423	47389203	12	0.15997	1
MPC2	1	167875913	167941307	14	0.1601	1
DOK7	4	3430033	3513203	9	0.16012	1
IL1RL2	2	102768433	102866462	12	0.16044	1
TIMM22	17	865357	915407	23	0.16046	1
RLN2	9	5289864	5339611	2	0.16047	1
RLN1	9	5297637	5374873	2	0.16047	1
OLA1	2	174927175	175148365	28	0.16055	1
ZNF804A	2	185428093	185814214	55	0.16059	1
HYI	1	43906674	43954938	4	0.16063	1
MSX1	4	4826392	4875663	3	0.16064	1
EMCN	4	101306498	101474250	31	0.16073	1
NDC1	1	54221133	54339225	35	0.16079	1
GGA3	17	73222694	73293444	10	0.1608	1
RRP8	11	6611144	6659884	2	0.16091	1
ZDHHC13	11	19103681	19207967	15	0.16091	1
TUBGCP2	10	135082134	135160841	2	0.16094	1
ZNF511	10	135087421	135136666	2	0.16094	1
OR52E2	11	5069880	5115857	4	0.16099	1
GHRL	3	10317434	10369631	16	0.16104	1
GCM1	6	52981759	53048624	4	0.16106	1
GAD2	10	26470236	26603491	34	0.16108	1
TMEM144	4	159087749	159186439	14	0.16116	1
TTLL12	22	43552628	43618137	15	0.16119	1
HSD11B1L	19	5645776	5698534	1	0.1613	1
RPL36	19	5655272	5701678	1	0.1613	1
SOX17	8	55335495	55383456	7	0.16133	1
PNPT1	2	55851198	55956045	27	0.16142	1
LAMB3	1	209778215	209860820	7	0.1615	1
KRTAP1-5	17	39172278	39218454	4	0.16151	1
NSMAF	8	59486063	59607404	23	0.16155	1
CYP8B1	3	42903684	42952633	2	0.16156	1
CRYZL1	21	34951647	35049160	16	0.16178	1
LOC100505549	18	55262534	55346508	32	0.16183	1
BCL2L1	20	30242261	30346752	36	0.16189	1
SNX18	5	53778589	53852416	24	0.16195	1
SALL2	14	21979231	22040337	26	0.16195	1
VARS2	6	30846982	30904236	7	0.16211	1
ANKRD1	10	92661857	92716032	4	0.16212	1
INSL5	1	67253424	67301942	7	0.16222	1
PARK2	6	161758590	163183834	299	0.16229	1
NFATC4	14	24799885	24858810	14	0.16232	1
INTS8	8	95800518	95902721	26	0.16236	1
PKD2L2	5	137190125	137286156	29	0.16258	1
HOXB4	17	46642869	46690743	2	0.16262	1
GPR132	14	105505726	105566887	8	0.16263	1
WNT5B	12	1648823	1766379	28	0.16274	1
PIK3C2G	12	18360912	18811352	67	0.16274	1
LOC730159	1	173569661	173616273	5	0.16275	1
CYFIP2	5	156658091	156832606	26	0.16284	1
CDC42EP2	11	65047289	65099900	17	0.16284	1
C4orf33	4	129979829	130044487	4	0.16293	1
PRMT1	19	50145409	50201707	8	0.16296	1
IRF3	19	50152826	50204132	8	0.16296	1
LGI1	10	95482566	95567916	10	0.16302	1
MRPL9	1	151722119	151771040	16	0.16334	1
TDRKH	1	151732741	151798052	16	0.16334	1
HARS2	5	140036011	140088903	19	0.1634	1
EFTUD2	17	42917655	43011993	21	0.16343	1
SDHC	1	161249166	161344541	35	0.16354	1
MYADML2	17	79887521	79940109	11	0.16355	1
OR56A3	11	5933577	5979524	1	0.1636	1
ATG9A	2	220074102	220129387	13	0.16383	1
STK16	2	220075192	220125059	13	0.16383	1
ENPP3	6	131923375	132078550	20	0.16386	1
CDC42EP3	2	37859025	37934678	8	0.16394	1
NUDT1	7	2246857	2300780	7	0.16395	1
PLXNA4	7	131798091	132368447	52	0.16406	1
RPP38	10	15104179	15156256	14	0.16408	1
APOBEC3H	22	39458229	39510072	8	0.1641	1
ABCC12	16	48106884	48215681	8	0.16411	1
NPHS1	19	36306274	36377895	17	0.16414	1
TUBD1	17	57926840	58005306	26	0.16419	1
NRSN1	6	24091414	24157757	8	0.16421	1
SH3BGR	21	40782797	40897433	29	0.16425	1
ACD	16	67681415	67729718	8	0.16432	1
ENKD1	16	67686850	67735628	8	0.16432	1
SFSWAP	12	132160632	132294283	12	0.16436	1
DNAJC1	10	22035477	22327679	37	0.16442	1
SFXN1	5	174870514	174966745	21	0.16443	1
PCDHGA7	5	140727467	140902546	35	0.16444	1
PCDHGA8	5	140732059	140902546	35	0.16444	1
PCDHGB4	5	140732452	140902546	35	0.16444	1
PCDHGB5	5	140742695	140902546	35	0.16444	1
PCDHGA9	5	140747520	140902546	35	0.16444	1
PCDHGB6	5	140752588	140902546	35	0.16444	1
PCDHGA10	5	140757743	140902546	35	0.16444	1
PCDHGB7	5	140762214	140902548	35	0.16444	1
PCDHGA11	5	140765537	140902546	35	0.16444	1
PCDHGA12	5	140775158	140902546	35	0.16444	1
ASAP1	8	131054350	131490906	96	0.16445	1
BGLAP	1	156176951	156223123	14	0.16464	1
PCDHGA6	5	140714811	140902546	36	0.16465	1
PCDHGB3	5	140714962	140902546	36	0.16465	1
SMPD5	8	145067853	145116170	11	0.16476	1
TRPV5	7	142595648	142665820	3	0.16477	1
C7orf34	7	142601603	142647957	3	0.16477	1
LOC101927322	18	56327241	56373761	4	0.16489	1
LANCL1	2	211285973	211377347	12	0.16506	1
SIGLEC10	19	51903275	51956057	16	0.16508	1
HOXB13	17	46792125	46841111	4	0.16509	1
ITIH5	10	7591232	7743961	22	0.16512	1
ADGRV1	5	89819617	90470254	97	0.16518	1
TSC2	16	2062472	2148713	6	0.16522	1
GSTA4	6	52832746	52895178	18	0.16524	1
GP1BB	22	19676066	19722297	3	0.16525	1
ARID4B	1	235320210	235526532	70	0.16527	1
SUSD5	3	33181537	33295707	31	0.16531	1
CD38	4	15744921	15860706	8	0.16544	1
NPAS4	11	66153475	66204177	10	0.16553	1
G2E3	14	30993329	31099046	15	0.16553	1
SH3BGRL3	1	26571213	26618013	11	0.16556	1
OR2A2	7	143771676	143817632	13	0.1656	1
IL1RN	2	113833693	113901593	15	0.16566	1
IRX1	5	3561168	3611517	1	0.1657	1
MYL5	4	634717	685822	3	0.16573	1
ATP5I	4	656225	703127	3	0.16573	1
MFSD7	4	659992	718257	3	0.16573	1
PHTF1	1	114229824	114337165	27	0.16574	1
GABRA5	15	27076866	27204357	29	0.16585	1
DSG1	18	28863052	28947394	10	0.16585	1
CENPQ	6	49396054	49470820	9	0.1663	1
CD300E	17	72596022	72654897	18	0.16638	1
RSPH9	6	43577767	43648935	15	0.16641	1
GTPBP2	6	43578218	43631977	15	0.16641	1
TCEA3	1	23697555	23786269	28	0.16649	1
COX16	14	70781798	70861448	27	0.16655	1
EIF4A2	3	186466361	186517686	19	0.16657	1
TAT	16	71590754	71645998	16	0.1666	1
ATL2	2	38512027	38639432	41	0.16661	1
AKAP12	6	151526134	151689694	73	0.16664	1
CCNA2	4	122727599	122780153	25	0.1667	1
KCNB1	20	47978505	48134181	36	0.16671	1
PSMD2	3	183981886	184036842	7	0.16674	1
C1orf168	1	57174477	57320369	8	0.16681	1
TMEM133	11	100827811	100874666	10	0.16689	1
CCR10	17	40821420	40868845	11	0.16699	1
DUS4L	7	107169402	107228968	8	0.16712	1
PDE6D	2	232587147	232680974	31	0.16725	1
OR12D2	6	29329416	29375448	9	0.16729	1
OR12D3	6	29331200	29378068	9	0.16729	1
PITPNM1	11	67249231	67307843	6	0.16732	1
CDK2AP2	11	67263961	67311199	6	0.16732	1
FAM57A	17	600847	656075	12	0.16737	1
SEC24D	4	119633978	119794838	27	0.16738	1
GLRA3	4	175535367	175785465	31	0.16744	1
ZNF316	7	6641953	6707910	16	0.16744	1
STAB1	3	52494354	52568512	9	0.16754	1
POMGNT1	1	46644353	46720977	19	0.16756	1
RBM34	1	235284498	235359571	26	0.16757	1
S1PR5	19	10613418	10663668	19	0.16766	1
PIGZ	3	196663214	196730742	13	0.16773	1
ATP13A4	3	193109866	193307810	26	0.16777	1
SERPINB1	6	2822566	2877283	4	0.16791	1
RNF166	16	88752903	88807829	11	0.16792	1
C11orf1	11	111714948	111764798	19	0.16796	1
GBA	1	155194239	155249653	9	0.16803	1
CSNK1G2	19	1906148	1991337	16	0.16805	1
SLC9C1	3	111849752	112048105	16	0.16812	1
GATA5	20	61028553	61086026	5	0.16812	1
ARMC10	7	102680174	102750210	12	0.16818	1
TMEM71	8	133712191	133807914	14	0.16821	1
PPP2R5B	11	64657143	64711950	4	0.16831	1
RGMA	15	93576636	93667443	18	0.16836	1
COMMD6	13	76089350	76146991	7	0.16841	1
QARS	3	49123365	49177562	4	0.16857	1
DPRX	19	54100310	54150263	25	0.16863	1
OR5AR1	11	56396162	56442094	5	0.16869	1
OR5AP2	11	56398965	56444915	5	0.16869	1
FNDC4	2	27704750	27753126	14	0.16875	1
KCNA5	12	5118085	5165954	11	0.16886	1
RPL15	3	23923295	23975187	14	0.16892	1
RINT1	7	105137532	105218131	23	0.16898	1
SLC39A10	2	196442798	196612426	35	0.16918	1
FAM46B	1	27321511	27374333	17	0.16934	1
ARPC4	3	9799082	9858789	15	0.16956	1
LHFPL3	7	103934104	104559005	87	0.16965	1
TTLL3	3	9816632	9888040	22	0.16975	1
ADCY7	16	50243830	50362046	17	0.16976	1
LVRN	5	115263151	115373303	18	0.16979	1
L2HGDH	14	50694285	50813947	56	0.16984	1
GLYATL1	11	58660102	58734543	4	0.17	1
CHL1	3	203279	461100	20	0.17003	1
TAL1	1	47671962	47732938	11	0.17012	1
C16orf70	16	67108801	67192442	17	0.17026	1
LMX1A	1	165161104	165360952	13	0.17029	1
LRFN3	19	36393022	36446097	23	0.17046	1
XBP1	22	29180548	29231560	25	0.17048	1
CLINT1	5	157202751	157321183	50	0.1706	1
CD48	1	160638536	160716641	4	0.17063	1
DES	2	220248099	220301461	7	0.17087	1
ME3	11	86142150	86418678	15	0.17097	1
SDR9C7	12	57306938	57363189	13	0.17107	1
OR9K2	12	55488553	55534560	13	0.17112	1
PAK1IP1	6	10660180	10720015	9	0.17142	1
C6orf52	6	10661651	10730030	9	0.17142	1
PCDHB3	5	140445234	140493406	2	0.17144	1
ALKBH6	19	36490022	36540145	14	0.17147	1
CD2AP	6	47410482	47604999	43	0.17149	1
ITGA11	15	68581128	68759502	31	0.1715	1
ADAMTS10	19	8635124	8710588	11	0.17152	1
C16orf92	16	29999655	30046023	7	0.17155	1
EPHB3	3	184244587	184310196	11	0.17169	1
SERTM1	13	37213049	37281976	8	0.17175	1
HIST1H3C	6	26010639	26056097	15	0.17186	1
HIST1H4B	6	26017124	26062480	15	0.17186	1
SCYL1	11	65257537	65316182	14	0.17192	1
COL9A2	1	40756162	40817939	13	0.17202	1
GGT6	17	4450222	4498876	12	0.17202	1
CASP6	4	110599785	110664814	26	0.17206	1
PPARA	22	46511458	46649653	22	0.17207	1
ECHDC2	1	53351582	53427846	38	0.17208	1
ZNF593	1	26461388	26507364	16	0.17222	1
SCAMP3	1	155215770	155267176	8	0.17237	1
COPS7B	2	232611388	232683958	17	0.17242	1
SPATS2L	2	201135604	201356986	22	0.17244	1
THPO	3	184079773	184132368	6	0.17246	1
LPAR6	13	48975181	49053840	8	0.17254	1
COX6A1	12	120840893	120888545	13	0.17265	1
ZNF76	6	35191691	35273762	6	0.17268	1
TEX37	2	88789115	88839196	17	0.1727	1
GLB1L	2	220091331	220145155	8	0.17276	1
XXYLT1	3	194779008	195026895	35	0.17282	1
RNF19B	1	33392050	33465467	41	0.17283	1
DENND1B	1	197463878	197779623	41	0.17285	1
RGS1	1	192509857	192559159	8	0.17287	1
OR6C65	12	55759313	55805251	5	0.17296	1
SIPA1L2	1	232523711	232800907	45	0.17299	1
GNLY	2	85886414	85935967	20	0.17301	1
LCE3A	1	152585310	152630579	5	0.17305	1
WDR88	19	33587949	33677830	31	0.17311	1
C2orf15	2	99723185	99777950	11	0.17335	1
NOXRED1	14	77849827	77925225	24	0.17339	1
RIN1	11	66089535	66139000	7	0.17357	1
PDILT	16	20360492	20451064	11	0.17361	1
SNX33	15	75906348	75960968	26	0.17371	1
CALB2	16	71357616	71434341	5	0.17377	1
TSPAN32	11	2288195	2349430	11	0.17379	1
C11orf21	11	2307507	2358143	11	0.17379	1
CNEP1R1	16	50024121	50080999	9	0.17382	1
ST8SIA3	18	54984721	55046162	13	0.17388	1
KHDC1L	6	73923267	73970175	6	0.1743	1
FADS2	11	61548675	61644826	25	0.1743	1
CEBPA	19	33780840	33828430	12	0.17437	1
TM4SF4	3	149157368	149231181	10	0.17447	1
ANKS4B	16	21210016	21273750	16	0.17453	1
ZNF19	16	71497976	71633992	34	0.17468	1
SMIM21	18	73111827	73174589	2	0.17469	1
SERPINB5	18	61109144	61182318	23	0.17496	1
RAB17	2	238472965	238534769	5	0.17498	1
PLEC	8	144979321	145085913	19	0.17503	1
PSMD3	17	38102021	38164213	21	0.17503	1
PC	11	66605993	66760847	27	0.17507	1
RAB8A	19	16187490	16254445	20	0.17509	1
LIPT1	2	99736418	99789620	10	0.17513	1
OAZ3	1	151700445	151753806	14	0.1752	1
EYA4	6	133526512	133863258	56	0.17527	1
CEP170	1	243277730	243454284	8	0.1753	1
LRRC45	17	79946280	79999027	9	0.17534	1
RAC3	17	79954532	80002080	9	0.17534	1
THNSL1	10	25270508	25325593	16	0.17535	1
KRT27	17	38923060	38973786	10	0.17536	1
TRIML1	4	189025598	189078649	25	0.17564	1
ORAI1	12	122029455	122089946	12	0.17586	1
GPR22	7	107075502	107126125	10	0.17589	1
ZNF614	19	52506577	52566680	13	0.17597	1
KLK4	19	51399608	51448994	12	0.17616	1
LOC100289561	7	101969266	102046780	14	0.17623	1
KIF20B	10	91426264	91544700	30	0.17626	1
ZSWIM6	5	60593100	60851999	59	0.17635	1
MOB3C	1	47063387	47117563	4	0.17636	1
THADA	2	43447975	43858185	74	0.17636	1
CHSY3	5	129205389	129532327	49	0.17638	1
DUSP18	22	31048039	31098874	8	0.17641	1
ODC1	2	10570507	10623680	7	0.17652	1
COL19A1	6	70541448	70932157	54	0.17652	1
SLC2A14	12	7955110	8078792	12	0.17663	1
HIPK4	19	40875178	40931094	19	0.17664	1
THAP7	22	21344061	21391404	8	0.17679	1
TMEM63B	6	44059599	44133256	12	0.17683	1
RHO	3	129212482	129264187	7	0.17696	1
H1FOO	3	129227057	129280310	7	0.17696	1
ASAP3	1	23745056	23845750	33	0.17703	1
KRT20	17	39022141	39076495	14	0.17706	1
ALOX5	10	45834624	45951569	20	0.17708	1
NDUFV2	18	9067628	9144343	17	0.17718	1
TMEM88B	1	1326508	1373167	1	0.1772	1
MRPL20	1	1327276	1377693	1	0.1772	1
VWA1	1	1335903	1388262	1	0.1772	1
PDCD6IP	3	33805063	33921199	31	0.1773	1
RAB27A	15	55485164	55617034	23	0.1773	1
C19orf26	19	1218059	1272990	8	0.17755	1
ZNF544	19	58704960	58798923	28	0.17761	1
TDRD3	13	60935591	61158013	38	0.17768	1
FABP5	8	82157718	82207012	1	0.1777	1
C10orf12	10	98706041	98755585	9	0.17772	1
FBXL13	7	102443308	102750288	34	0.17796	1
C4orf3	4	120207574	120260600	6	0.17798	1
TECPR1	7	97834755	97916563	15	0.17799	1
LMBRD2	5	36093414	36187015	12	0.17801	1
ICAM4	19	10362643	10409260	9	0.17806	1
DRD4	11	602305	650706	20	0.17808	1
IRF7	11	602555	650999	20	0.17808	1
CDK6	7	92224235	92500941	41	0.17815	1
ZMAT2	5	140043265	140096248	22	0.17818	1
HARS	5	140043490	140106681	22	0.17818	1
MPZL2	11	118114131	118170251	20	0.17819	1
KBTBD12	3	127599075	127716514	21	0.17824	1
DMRTA2	1	50873223	50924119	5	0.17825	1
LYRM5	12	25313150	25367949	3	0.17826	1
OR6C75	12	55723895	55769833	6	0.17831	1
RAD17	5	68630124	68720628	28	0.17837	1
LZIC	1	9972168	10038460	14	0.17838	1
P4HB	17	79791034	79853566	4	0.17842	1
NIFK	2	122474521	122529503	11	0.17843	1
TSN	2	122478121	122535429	11	0.17843	1
NLRC5	16	56988469	57127438	30	0.17843	1
SLC4A9	5	139704787	139764722	12	0.17846	1
PROK2	3	71810806	71869357	13	0.17847	1
SPATA22	17	3333305	3452146	18	0.17854	1
KCP	7	128506919	128585773	16	0.1786	1
MYH4	17	10336607	10407876	1	0.1786	1
OR4K1	14	20368767	20414842	2	0.17861	1
CCDC59	12	82736083	82787584	6	0.17881	1
FAM26F	6	116747533	116794948	3	0.17892	1
PSTK	10	124704556	124759906	4	0.17897	1
DENND6B	22	50740392	50800517	21	0.17897	1
MTTP	4	100450240	100555154	7	0.17904	1
ABCC3	17	48677205	48779063	13	0.17907	1
NEMF	14	50240528	50354763	14	0.17914	1
DNAJC12	10	69546427	69632937	49	0.17915	1
FBXL17	5	107184734	107753080	71	0.17931	1
STIL	1	47705811	47814819	42	0.17932	1
ENOSF1	18	660324	747662	21	0.1794	1
SPX	12	21644256	21694210	2	0.17966	1
HSP90AA1	14	102537075	102641086	37	0.17967	1
RNF11	1	51666945	51749119	21	0.17969	1
CNNM1	10	101053856	101164087	28	0.18017	1
KCNH8	3	19154946	19587135	43	0.1802	1
AIMP1	4	107201767	107280382	24	0.18022	1
RNF149	2	101877681	101960178	15	0.1803	1
DMBX1	1	46937668	46989898	3	0.18036	1
UQCC2	6	33654538	33714528	2	0.18038	1
MIA3	1	222756444	222851351	15	0.18041	1
RWDD3	1	95664711	95722781	16	0.18062	1
GAL3ST3	11	65798236	65851651	13	0.18064	1
OVGP1	1	111946937	112005399	5	0.18065	1
PROKR1	2	68835712	68893244	5	0.18066	1
PET117	20	18083499	18179016	19	0.18086	1
FABP1	2	88412501	88462650	4	0.18091	1
CDC42SE2	5	130564702	130740383	37	0.18092	1
PSEN2	1	227022885	227093804	12	0.18099	1
SCRT2	20	632240	691823	7	0.18104	1
HIST1H2BH	6	26216848	26271783	3	0.18105	1
HIST1H1D	6	26224440	26270216	3	0.18105	1
WDR93	15	90199028	90296869	27	0.18115	1
SDK2	17	71320523	71675227	85	0.18115	1
HADH	4	108875870	108966331	16	0.1812	1
NUP54	4	77025812	77104668	11	0.18124	1
FOLR1	11	71865602	71917367	14	0.18125	1
MKRN1	7	140142840	140214369	37	0.18129	1
FDXACB1	11	111734780	111785181	18	0.18138	1
SHCBP1	16	46604466	46690311	2	0.18144	1
TFDP1	13	114204003	114305788	16	0.18164	1
RPS6KA1	1	26821249	26911520	20	0.18172	1
ELP6	3	47527130	47590199	9	0.18172	1
CBLN2	18	70193915	70246723	8	0.1818	1
FLOT1	6	30685506	30745687	15	0.18186	1
CDT1	16	88835186	88885666	12	0.18206	1
COL9A1	6	70915743	71047786	31	0.18207	1
OR5K1	3	98153421	98199372	2	0.18215	1
ARID3A	19	890733	982816	12	0.18221	1
ZDHHC24	11	66278854	66348709	18	0.18222	1
SLAMF8	1	159761440	159817282	9	0.18229	1
XPO1	2	61695069	61800440	49	0.18234	1
SCOC	4	141143440	141313710	22	0.18237	1
METTL4	18	2527524	2606489	24	0.18244	1
SELO	22	50604408	50666045	5	0.18261	1
EIF4G2	11	10808593	10865582	11	0.18271	1
ZNF493	19	21544921	21620297	18	0.18279	1
ARSG	17	66220323	66435516	36	0.18284	1
HNRNPA2B1	7	26219547	26275413	5	0.18299	1
TYROBP	19	36385303	36434211	19	0.18301	1
RFC3	13	34357206	34550695	18	0.1831	1
BABAM1	19	17343200	17400162	26	0.18311	1
SETMAR	3	4309988	4368949	5	0.18312	1
ZBTB16	11	113895289	114136702	26	0.18319	1
PAF1	19	39866269	39916835	10	0.18323	1
ATP6V0C	16	2528727	2580224	5	0.18333	1
AMDHD2	16	2535363	2590955	5	0.18333	1
TIMM10	11	57285936	57333232	17	0.18334	1
COL22A1	8	139590478	139961236	42	0.18343	1
CDCP1	3	45113766	45222914	39	0.18351	1
HES7	17	8013908	8062410	10	0.18353	1
CPLX4	18	56952634	57020881	22	0.18361	1
CNN1	19	11614579	11671139	18	0.18376	1
TNFSF13	17	7426609	7474925	8	0.18378	1
CCDC124	19	18008824	18064794	27	0.18392	1
CFAP126	1	161324521	161372673	15	0.18399	1
AMIGO2	12	47459490	47508734	6	0.1841	1
SLX1A	16	30170164	30218887	3	0.18411	1
TDP1	14	90386944	90521108	12	0.18417	1
DNAJC13	3	132101361	132267876	33	0.1843	1
DOPEY2	21	37494080	37676572	61	0.18441	1
EN1	2	119589747	119640759	3	0.18449	1
KIF17	1	20980475	21079317	19	0.18459	1
PROK1	1	110958788	111009976	6	0.18471	1
RABEP2	16	28905742	28972339	17	0.18471	1
EIF5A	17	7175318	7225782	19	0.18476	1
C1QB	1	22944682	22998130	4	0.18484	1
PCGF5	10	92887769	93054088	23	0.18505	1
FAM25A	10	88745046	88794487	6	0.1851	1
NT5C2	10	104837774	104988063	47	0.18511	1
TCL1A	14	96166304	96215533	6	0.18512	1
RAB2A	8	61394469	61546203	40	0.18528	1
NFYC	1	41122242	41247275	21	0.18529	1
CXCR5	11	118719475	118776980	12	0.18529	1
POLR3F	20	18413033	18475287	11	0.18555	1
FGFR1	8	38258656	38361352	43	0.18559	1
PACSIN2	22	43255772	43446184	58	0.1857	1
EPT1	2	26533954	26628759	19	0.18584	1
SLC9A8	20	48394250	48518779	40	0.18585	1
LUM	12	91487232	91540542	7	0.18603	1
EVA1C	21	33749034	33897702	35	0.18606	1
KCNG1	20	49610193	49674675	3	0.1862	1
RRM2B	8	103206729	103286346	22	0.18637	1
PRKRIP1	7	102001804	102077129	16	0.18641	1
SP3	2	174761187	174865430	31	0.18645	1
ZC2HC1B	6	144150573	144269483	17	0.18645	1
C21orf59	21	33963977	34020174	2	0.1866	1
ATRAID	2	27399899	27450046	18	0.18679	1
C21orf62	21	34152984	34221053	12	0.18686	1
FBXO31	16	87352942	87460708	6	0.18687	1
PES1	22	30962612	31038000	19	0.18695	1
C4BPA	1	207242583	207328317	9	0.18698	1
HIST1H2BL	6	27765257	27810709	14	0.187	1
CPLX3	15	75083951	75134136	1	0.1871	1
DHX16	6	30610896	30675830	20	0.18711	1
HAAO	2	42984229	43054753	23	0.18715	1
PLA2G12A	4	110621145	110686242	17	0.18721	1
RNASE11	14	21041051	21113037	18	0.18723	1
SLC27A2	15	50439393	50538589	11	0.18723	1
CTAGE5	14	39699476	39830397	34	0.18729	1
HIST1H2BN	6	27770544	27831533	9	0.18734	1
CRTC1	19	18759425	18903143	48	0.18738	1
SNAP47	1	227887697	227978932	10	0.18746	1
ESR2	14	64683751	64840268	56	0.18746	1
MED15	22	20826849	20951919	40	0.18746	1
C10orf111	10	15127384	15174318	16	0.18762	1
SPO11	20	55869831	55929049	3	0.18764	1
RAE1	20	55891145	55963519	3	0.18764	1
MIEF2	17	18128848	18179095	9	0.18772	1
NPAP1	15	24885541	24938593	7	0.18776	1
LOC101929256	10	30357875	30409829	9	0.18778	1
PLEKHG2	19	39868222	39929055	17	0.18782	1
PPT1	1	40528382	40598142	19	0.1879	1
SYT10	12	33518348	33627754	19	0.18796	1
C1orf204	1	159794264	159860544	10	0.18798	1
ZMPSTE24	1	40688722	40769856	23	0.18806	1
KIAA1257	3	128679779	128754915	14	0.18811	1
IL31	12	122646577	122693746	20	0.18818	1
LSM10	1	36849031	36898493	20	0.18824	1
PHKB	16	47460047	47745434	19	0.18825	1
TMPRSS15	21	19631433	19810970	9	0.18828	1
KLHL22	22	20785806	20885170	26	0.1883	1
MPC1	6	166768407	166831501	17	0.18836	1
SLC43A3	11	57164427	57230053	17	0.18848	1
GSKIP	14	96794789	96863627	23	0.18853	1
LRRN3	7	110696062	110775510	15	0.18865	1
ACBD3	1	226322380	226409423	36	0.18877	1
MAP1LC3B	16	87388157	87448380	2	0.18893	1
ELANE	19	815989	866246	12	0.18893	1
USP48	1	21994791	22144688	54	0.18909	1
C2CD4B	15	62445734	62493359	10	0.18933	1
PRL	6	22277473	22338082	8	0.18934	1
PRR18	6	166708788	166757011	6	0.18934	1
EXOG	3	38502763	38593721	16	0.18939	1
DDHD1	14	53493458	53655046	11	0.18958	1
NFE2L1	17	46090686	46148907	18	0.18959	1
CSE1L	20	47627783	47723497	25	0.18967	1
FIGN	2	164451447	164627618	30	0.18978	1
ANKRD16	10	5893593	5966860	22	0.18978	1
EGLN1	1	231489497	231595790	44	0.19009	1
SIX1	14	61101417	61151155	19	0.19019	1
CHRNB3	8	42517562	42602209	10	0.19029	1
MAP2K1	15	66644182	66793882	42	0.19029	1
ZFPM1	16	88485014	88611574	8	0.19029	1
ZMYM5	13	20387621	20472776	41	0.19047	1
MKNK2	19	2027470	2086243	11	0.19047	1
HIST1H2AH	6	27079861	27125341	9	0.19056	1
SH3TC1	4	8166060	8252830	12	0.19058	1
CLECL1	12	9858456	9920895	7	0.19062	1
PRDM15	21	43208385	43334591	18	0.19085	1
CLDN9	16	3027457	3074506	5	0.19091	1
TNFRSF12A	16	3035313	3082384	5	0.19091	1
XPO5	6	43480068	43578812	18	0.19096	1
CCNB1	5	68427837	68484072	33	0.19106	1
SSX2IP	1	85099390	85191440	15	0.19122	1
MIER2	19	295575	379791	17	0.19131	1
GEMIN7	19	45544024	45604782	7	0.19143	1
RAB40C	16	604357	689273	32	0.19148	1
BCLAF1	6	136568001	136646783	10	0.19163	1
HORMAD2	22	30441453	30583064	35	0.19166	1
SRI	7	87824430	87891308	11	0.19168	1
NLRP9	19	56209798	56284768	9	0.19173	1
SMARCA4	19	11036598	11182958	39	0.19177	1
SLC33A1	3	155534300	155607248	33	0.19178	1
ZNF287	17	16443626	16507520	14	0.19189	1
CDHR5	11	606565	660067	22	0.19199	1
AP1S1	7	100762685	100814557	13	0.1921	1
DDO	6	110699545	110771839	4	0.1923	1
GATA2	3	128188265	128247030	5	0.19237	1
DDI2	1	15908953	16005539	56	0.19242	1
MMP2	16	55478081	55550586	11	0.19242	1
TKTL2	4	164382245	164430047	2	0.19243	1
USP16	21	30361938	30436809	22	0.19261	1
HS6ST1	2	129013054	129111171	11	0.1928	1
EIF4G1	3	183997283	184063146	3	0.19281	1
PDGFRA	4	55060264	55174412	24	0.19296	1
ZDHHC22	14	77587613	77643134	5	0.19302	1
THEM6	8	143773621	143828350	8	0.19304	1
MBD3	19	1566670	1627760	2	0.19317	1
CPOX	3	98286677	98347470	8	0.19321	1
LPPR5	1	99345801	99505449	14	0.19329	1
LMOD1	1	201855584	201950716	33	0.19331	1
ZNF677	19	53728638	53793219	8	0.19337	1
PCNT	21	47708976	47875682	17	0.19337	1
RBM46	4	155667424	155759965	16	0.19339	1
AFF1	4	87820758	88072206	68	0.19341	1
KIAA1715	2	176780410	176902018	20	0.19358	1
SLC27A1	19	17546300	17626977	32	0.19362	1
C3orf79	3	153167284	153230486	9	0.19366	1
ROBO1	3	78636388	79852059	170	0.19387	1
MOXD1	6	132607194	132757664	28	0.194	1
ORC1	1	52828501	52905143	16	0.19409	1
NISCH	3	52454524	52537088	12	0.19409	1
PRKG1	10	52715911	54068110	201	0.19409	1
GPR149	3	154045461	154182504	19	0.19422	1
ZGRF1	4	113450489	113593151	59	0.19427	1
BCAR1	16	75252928	75336951	16	0.19427	1
NXPE1	11	114382423	114465580	5	0.19436	1
MED16	19	857961	928218	6	0.19437	1
FAM189B	1	155206996	155260274	9	0.19439	1
HCN3	1	155212218	155269639	9	0.19439	1
CLEC18A	16	69949608	70008250	3	0.19453	1
TCEB3CL2	18	44532731	44579607	6	0.19459	1
MUT	6	49388073	49466041	11	0.19476	1
NEB	2	152331853	152626001	32	0.19477	1
SRP9	1	225930515	225988168	16	0.19482	1
SNRNP70	19	49553465	49621870	3	0.1951	1
MYL10	7	101246605	101307576	15	0.19516	1
TSHB	1	115537445	115586930	11	0.19526	1
LY6G6C	6	31676425	31724511	11	0.19534	1
DDAH2	6	31684817	31733039	11	0.19534	1
ARHGEF1	19	42352240	42421604	6	0.19555	1
APOBR	16	28470970	28520291	7	0.1957	1
RGS2	1	192743169	192791407	8	0.19592	1
RBM15B	3	51393699	51445339	2	0.19602	1
POM121L2	6	27266842	27315011	11	0.19608	1
ADTRP	6	11701505	11814861	25	0.19618	1
CABLES1	18	20679528	20850434	55	0.19626	1
NXPE3	3	101463029	101557075	18	0.1964	1
SCN2B	11	118023519	118082337	18	0.19646	1
HARBI1	11	46614856	46673933	13	0.1966	1
XIRP1	3	39214706	39269112	6	0.19662	1
C15orf32	15	92979907	93054347	1	0.1967	1
PADI2	1	17383256	17480948	16	0.19673	1
BET1	7	93582082	93668693	13	0.19703	1
CPNE3	8	87491656	87583726	13	0.19705	1
WTIP	19	34937880	35002085	25	0.19715	1
NCBP2	3	196652273	196704464	14	0.1972	1
C1orf162	1	111981474	112031134	9	0.19726	1
ESRRB	14	76802690	76978182	23	0.19751	1
ATP5O	21	35265757	35323158	18	0.19754	1
TMCO5A	15	38191801	38253623	4	0.19755	1
GPR45	2	105804595	105870085	22	0.19756	1
TREML1	6	41106998	41157087	2	0.19761	1
TREM2	6	41116244	41165924	2	0.19761	1
MIS12	17	5354694	5404134	15	0.19762	1
PPEF2	4	76771025	76858681	25	0.19782	1
SLC25A21	14	37137126	37676865	110	0.19785	1
BCL9L	11	118756849	118831327	19	0.19789	1
KRTAP27-1	21	31699331	31745012	8	0.1979	1
CD2	1	117262057	117321851	13	0.19798	1
EBPL	13	50224812	50300627	22	0.19805	1
NANOGNB	12	7882812	7936717	41	0.19807	1
C2orf44	2	24242206	24305296	20	0.19812	1
POLR3B	12	106716436	106913976	36	0.19817	1
LZTS1	8	20093676	20196492	30	0.1982	1
FREM3	4	144488560	144656828	11	0.19825	1
JCHAIN	4	71511258	71567348	12	0.19828	1
UTP3	4	71519196	71566268	12	0.19828	1
CRX	19	48288807	48356587	22	0.19867	1
PRG3	11	57134242	57183623	11	0.19874	1
SGCE	7	94204536	94320521	16	0.19882	1
SLC2A11	22	24164059	24237738	34	0.19897	1
UGT2B15	4	69502315	69571494	2	0.1991	1
CRLF1	19	18694035	18752660	12	0.19928	1
ABHD12	20	25265379	25406618	36	0.1993	1
NDUFV3	21	44278378	44339773	18	0.19936	1
CEACAM1	19	43001458	43067661	11	0.19947	1
JAM2	21	26976594	27099874	30	0.19955	1
URI1	19	30379551	30517519	46	0.19958	1
SYT17	16	19144541	19289656	52	0.19959	1
WDFY2	13	52123484	52350935	29	0.1997	1
ZNF195	11	3369157	3435452	1	0.1998	1
TESPA1	12	55332087	55413965	2	0.19987	1
ABCA9	17	66960773	67093442	25	0.19989	1
DCANP1	5	134769904	134818038	9	0.19996	1
CDK8	13	26793262	26989375	32	0.2	1
CYP2B6	19	41462138	41534308	6	0.20001	1
BIN1	2	127795599	127899903	21	0.20005	1
MLLT3	9	20331663	20657514	46	0.20008	1
DAP	5	10669342	10796387	29	0.20015	1
DYNC1LI1	3	32557463	32647373	27	0.20016	1
FSD1	19	4269591	4333843	11	0.20019	1
PHLDA1	12	76409227	76460556	3	0.20024	1
FSTL1	3	120103061	120204918	19	0.20028	1
ARAP3	5	141022968	141096800	17	0.20031	1
OSBPL9	1	52047546	52264891	37	0.20041	1
ELOVL2	6	10970992	11079624	15	0.20044	1
WFIKKN1	16	646012	694116	16	0.20044	1
PGAM2	7	44092326	44140186	6	0.20055	1
POLM	7	44101846	44157129	6	0.20055	1
ANKHD1	5	139746399	139929441	34	0.20057	1
PGAM5	12	133252393	133309323	14	0.20062	1
MRPL39	21	26947968	27014801	19	0.20069	1
UFSP1	7	100476344	100522339	25	0.2007	1
TTI1	20	36601419	36696870	40	0.20072	1
PLXNA1	3	126672437	126766235	8	0.20085	1
TRIM44	11	35649353	35840930	34	0.20089	1
CLC	19	40211893	40263669	8	0.20096	1
C8orf87	8	94136324	94214079	20	0.20105	1
SCAND1	20	34531539	34578281	6	0.20129	1
ZCCHC7	9	37085161	37368146	56	0.2013	1
GNG12	1	68157149	68334436	21	0.20137	1
LIPJ	10	90311519	90376733	17	0.20138	1
SKAP1	17	46200802	46542596	77	0.20154	1
AGK	7	141216078	141364209	15	0.2016	1
RHPN1	8	144416025	144476390	1	0.2016	1
KHSRP	19	6403115	6459822	14	0.2017	1
RAD18	3	8908880	9040159	23	0.2018	1
EXOC3	5	408305	477414	14	0.2019	1
TOR1AIP2	1	179799102	179882867	20	0.20194	1
ATP6V0A4	7	138381039	138519305	45	0.20197	1
HSH2D	19	16209838	16279381	27	0.20203	1
HIST1H1A	6	26007260	26053040	11	0.20213	1
GBP5	1	89714633	89773544	3	0.20229	1
MRPL1	4	78748805	78883944	55	0.2023	1
ATG2A	11	64652004	64719722	7	0.20234	1
MAN1A2	1	117875085	118078320	35	0.20236	1
C17orf53	17	42184274	42249844	21	0.20237	1
CYP26B1	2	72346367	72409991	11	0.20248	1
DSEL	18	65163819	65218967	13	0.20252	1
BPGM	7	134296531	134374568	19	0.20254	1
FEM1B	15	68535141	68593640	17	0.20259	1
CCL15	17	34313476	34364084	1	0.2026	1
DCLRE1C	10	14938870	15031106	24	0.20266	1
CCDC6	10	61538505	61701414	24	0.20276	1
TMEM54	1	33350196	33402041	10	0.20291	1
ANO3	11	26175458	26694836	34	0.20301	1
ZNF616	19	52606344	52678191	10	0.20301	1
SRCIN1	17	36676259	36797183	22	0.20307	1
CUTA	6	33374319	33421111	4	0.20309	1
TTBK2	15	43020928	43248037	48	0.20313	1
NKX6-2	10	134588320	134634537	5	0.2032	1
MSH4	1	76227556	76389581	43	0.20322	1
BCL2L2	14	23740971	23800241	11	0.20325	1
BCL2L2-PABPN1	14	23740971	23805394	11	0.20325	1
OR11H4	14	20675951	20721925	8	0.20329	1
PLOD3	7	100839258	100896011	4	0.20331	1
NOSTRIN	2	169608049	169731849	24	0.20334	1
ZNF830	17	33253549	33300205	2	0.20334	1
SAMD13	1	84729049	84826481	12	0.20335	1
DIABLO	12	122682209	122747081	30	0.20337	1
BET1L	11	192924	242422	1	0.2034	1
RIOK2	5	96486571	96554005	17	0.20345	1
INSL6	9	5153863	5220618	13	0.20348	1
SCAF1	19	50110382	50171906	19	0.20374	1
DEDD2	19	42692745	42759304	10	0.20376	1
RGS16	1	182557758	182608548	5	0.20379	1
TDRD10	1	154439695	154530624	16	0.20412	1
ADNP	20	49495585	49582527	33	0.20414	1
AGO4	1	36238231	36333491	16	0.20435	1
CCNA1	13	36970257	37027019	10	0.20436	1
TRIM46	1	155110702	155167447	13	0.20447	1
GRIP2	3	14520396	14618588	8	0.20455	1
ETNPPL	4	109653196	109719235	15	0.20458	1
WDR78	1	67268568	67425907	20	0.20468	1
SLC4A3	2	220457292	220516702	3	0.20479	1
MAN2B2	4	6541902	6634188	9	0.2048	1
ASCL1	12	103316452	103364294	5	0.20494	1
NOS1AP	1	162004581	162349813	46	0.20501	1
EHBP1L1	11	65308509	65370121	11	0.20549	1
GPR153	1	6297406	6356035	12	0.2055	1
TSPAN5	4	99381518	99614812	35	0.20555	1
TCAF1	7	143538461	143634278	3	0.2056	1
CD3E	11	118140295	118196890	20	0.2056	1
SNAP25	20	10164477	10298068	16	0.20568	1
OSMR	5	38810960	38945743	11	0.2057	1
LURAP1	1	46634006	46696928	17	0.20571	1
LACE1	6	108581098	108856751	36	0.20576	1
PIGQ	16	584968	644136	15	0.20581	1
PAX9	14	37091773	37157012	11	0.20583	1
PIK3R2	19	18228988	18291343	16	0.20586	1
GRIN3B	19	965437	1019723	20	0.2059	1
COG7	16	23389814	23499583	25	0.20595	1
SLC5A6	2	27412455	27470175	10	0.20599	1
FRMD4B	3	69209146	69470430	55	0.20602	1
SMIM7	19	16731562	16805968	22	0.20602	1
DCPS	11	126138647	126225644	16	0.20609	1
MDN1	6	90342494	90564442	43	0.20616	1
ETS2	21	40142231	40206879	22	0.20636	1
DHDDS	1	26723773	26807797	26	0.20639	1
LOC101929060	19	291450	339505	8	0.20647	1
CPNE7	16	89607176	89673654	25	0.20652	1
MAP3K1	5	56075900	56201979	22	0.20654	1
BPHL	6	3083926	3163833	13	0.20656	1
CKAP4	12	106621659	106676713	7	0.20671	1
CDK5RAP1	20	31936645	32024375	19	0.20676	1
HIF1AN	10	102260641	102323681	17	0.20677	1
CCDC70	13	52401117	52450372	14	0.20682	1
AMZ1	7	2684163	2765069	9	0.20689	1
TMEM165	4	56227080	56302342	16	0.20694	1
SEC31B	10	102236397	102314711	19	0.20698	1
SKOR2	18	44728460	44810554	5	0.20699	1
NDUFS1	2	206977803	207059243	23	0.20701	1
PRR20B	13	57686622	57734643	2	0.20701	1
PRR20C	13	57693195	57741216	2	0.20701	1
PRR20D	13	57699766	57747787	2	0.20701	1
KIF5B	10	32287938	32380371	33	0.20703	1
RAD21	8	117848173	117922105	19	0.20704	1
TRMT44	4	8407532	8488282	5	0.20718	1
GEM	8	95251481	95309547	8	0.2072	1
GDPGP1	15	90742487	90795312	20	0.20753	1
SNAP29	22	21178292	21255502	42	0.20756	1
RAP2A	13	98051475	98130252	13	0.20774	1
C5orf66	5	134333970	134690370	29	0.20781	1
ENPP4	6	46062701	46124436	5	0.2079	1
DNAJC2	7	102942921	103020320	22	0.20791	1
DSP	6	7506808	7596946	21	0.20793	1
FAM118B	11	126046619	126142879	23	0.208	1
NAPA	19	47980891	48053515	8	0.20805	1
CFD	19	824665	873624	11	0.20815	1
PLD1	3	171308195	171563284	38	0.20816	1
NPC1	18	21076148	21201581	32	0.2082	1
POLD3	11	74268575	74390386	6	0.20841	1
ECSIT	19	11606731	11674987	20	0.20841	1
SFPQ	1	35631981	35693766	11	0.20847	1
NACAD	7	45110036	45163493	8	0.20847	1
CDC42BPB	14	103388716	103558742	35	0.20851	1
RASSF5	1	206645866	206772616	12	0.20858	1
TNIP2	4	2733387	2793103	1	0.2088	1
ZBED6	1	203731651	203779590	16	0.20888	1
ZSCAN16	6	28057334	28107864	14	0.20889	1
GALNT1	18	33172400	33301798	19	0.20891	1
WASF1	6	110411022	110536219	12	0.20893	1
HSD17B4	5	118753138	118888030	30	0.20922	1
USF2	19	35724896	35780724	17	0.20925	1
GAL3ST1	22	30940622	31005572	11	0.20932	1
SLC25A30	13	45950520	46027549	27	0.20945	1
SRPK1	6	35790811	35923957	36	0.20946	1
ERMP1	9	5774572	5868081	14	0.20952	1
EDN1	6	12255529	12307427	13	0.20957	1
SCML4	6	108013361	108180521	38	0.20959	1
C4orf46	4	159577827	159628407	2	0.20968	1
GRK5	10	120932197	121225131	35	0.20968	1
NFKBID	19	36368854	36428205	24	0.20968	1
RBX1	22	41312351	41379019	18	0.20972	1
SPRR2A	1	153018596	153064988	9	0.20973	1
SPRR2B	1	153032717	153079084	9	0.20973	1
PLAGL1	6	144251437	144420736	35	0.20974	1
LIPI	21	15470784	15618361	18	0.20976	1
DUSP6	12	89731837	89781296	6	0.20981	1
FAM227A	22	38964125	39087634	43	0.20997	1
PLCH1	3	155187670	155497878	70	0.21007	1
CHGB	20	5856974	5916007	18	0.21033	1
RAVER1	19	10416888	10479314	28	0.21055	1
NCEH1	3	172338435	172464207	11	0.21062	1
PPBP	4	74842156	74888907	4	0.21062	1
SLC4A2	7	150720299	150783614	5	0.21062	1
ABLIM3	5	148486054	148650002	24	0.21065	1
NAA16	13	41850341	41961166	30	0.21066	1
LAMB1	7	107554244	107678804	42	0.21082	1
KCNK15	20	43339488	43390954	18	0.21088	1
CFAP54	12	96931648	97279333	49	0.21093	1
YPEL5	2	30334750	30393399	11	0.21108	1
SNRNP35	12	123907191	123960941	19	0.21109	1
LOC101927254	19	31630820	31730976	13	0.21109	1
TPX2	20	30291904	30399605	32	0.21111	1
SWAP70	11	9650624	9784508	31	0.21115	1
ARL8B	3	5128930	5232601	30	0.21125	1
EPSTI1	13	43450524	43601407	26	0.21172	1
MICALL2	7	1463995	1534138	3	0.21173	1
CATSPER4	1	26482119	26539033	25	0.21186	1
AMPD2	1	110127435	110184677	17	0.21198	1
CNOT6L	4	78624541	78775764	44	0.21198	1
NAPG	18	10490873	10562766	6	0.21208	1
PHC1	12	9032292	9104063	10	0.21216	1
SLC15A3	11	60694555	60754257	9	0.21224	1
SLC20A1	2	113368434	113431402	11	0.21238	1
C7orf57	7	48040108	48110894	8	0.21245	1
DYDC2	10	82069501	82137829	20	0.21249	1
ASF1A	6	119180241	119240336	13	0.21256	1
LY75	2	160649866	160796267	23	0.21269	1
ZNF16	8	146145744	146211274	12	0.21279	1
EIF1AD	11	65754016	65804637	6	0.2129	1
FST	5	52741183	52792964	4	0.21304	1
PTTG1IP	21	46259500	46329487	6	0.21305	1
EPS8	12	15763075	15977510	18	0.21312	1
TSPAN10	17	79574349	79625779	19	0.21314	1
PRUNE	1	150945867	151018189	30	0.21318	1
GNMT	6	42893500	42941618	17	0.21327	1
PLCB2	15	40566461	40635174	3	0.21331	1
INAFM2	15	40580733	40628916	3	0.21331	1
PDGFRB	5	149483402	149570447	11	0.21345	1
SLC28A1	15	85392794	85499027	31	0.21345	1
COPS4	4	83921239	84006971	31	0.21357	1
EI24	11	125404298	125464575	15	0.21364	1
COL14A1	8	121102347	121394273	51	0.21368	1
ZNF23	16	71471500	71531295	13	0.2138	1
EBAG9	8	110516929	110588225	9	0.21382	1
RWDD4	4	184550789	184615331	15	0.21383	1
RPS14	5	149812712	149864351	29	0.21393	1
MOK	14	102680834	102806537	41	0.21393	1
AP2M1	3	183857634	183911879	6	0.21421	1
SUMF1	3	4392829	4543966	24	0.21427	1
SUMF2	7	56096700	56158365	16	0.21436	1
HOXB2	17	46610017	46657393	15	0.21441	1
CLEC4M	19	7793035	7844491	13	0.21441	1
CD209	19	7794879	7847499	13	0.21441	1
FRAT2	10	99082254	99129458	21	0.21445	1
ANO6	12	45574770	45844187	21	0.21446	1
GLIPR2	9	36101730	36173910	18	0.21456	1
TRIM55	8	67004131	67097720	8	0.2148	1
WDR20	14	102571189	102700010	34	0.21485	1
GEMIN4	17	637661	691038	7	0.21497	1
SLC15A1	13	99326055	99439929	7	0.21499	1
MRPL32	7	42936804	42987456	8	0.21511	1
C7orf25	7	42938223	42986689	8	0.21511	1
MYH10	17	8367523	8569094	26	0.21519	1
CENPE	4	104016963	104154566	14	0.2152	1
SLC36A1	5	150781553	150881940	22	0.2152	1
RDH10	8	74171837	74247520	8	0.21532	1
TM2D3	15	102163429	102227594	15	0.21536	1
FAM159A	1	53063961	53143252	13	0.21543	1
NUDT16	3	131065515	131117674	10	0.21553	1
ERLIN2	8	37558743	37625319	5	0.21564	1
MIER1	1	67355578	67464302	19	0.21571	1
GNAI1	7	79729140	79858725	12	0.2158	1
SRGAP1	12	64203276	64551643	64	0.21581	1
GALNTL5	7	151618464	151727019	46	0.21584	1
ARHGAP44	17	12657829	12904960	62	0.21589	1
GNPTG	16	1366900	1423352	12	0.2159	1
RHBDL3	17	30558195	30661680	17	0.21593	1
TROAP	12	49681971	49735514	10	0.2161	1
PIGC	1	172400597	172448230	2	0.21613	1
TCEB3CL	18	44538658	44585298	5	0.21624	1
TCEB3C	18	44544573	44591449	5	0.21624	1
TCEB3B	18	44548943	44596988	5	0.21624	1
ZSCAN5B	19	56691058	56744207	10	0.21625	1
SSC4D	7	76008646	76074012	22	0.21632	1
SCIN	7	12574989	12703228	12	0.21642	1
CHODL	21	19365190	19649687	56	0.21663	1
TLR5	1	223272748	223351624	9	0.21668	1
GPR137C	14	52984866	53114431	35	0.21671	1
TP73	1	3534129	3662765	5	0.21673	1
WRAP73	1	3537331	3601671	5	0.21673	1
HOMER3	19	19030010	19087041	11	0.21673	1
MDH1	2	63780743	63844331	15	0.21687	1
UBALD1	16	4648884	4699927	21	0.21693	1
IGSF10	3	151143778	151214272	9	0.21694	1
NDUFS2	1	161132209	161194185	13	0.21701	1
ADAMTS4	1	161149538	161203845	13	0.21701	1
C1orf95	1	226701501	226806915	11	0.21703	1
UPK3A	22	45645868	45701755	14	0.21704	1
TWF2	3	52252626	52308183	4	0.21713	1
SLC45A4	8	142207273	142345241	27	0.21723	1
ADCY1	7	45579125	45772715	20	0.21724	1
HSPA4	5	132352662	132450709	19	0.21735	1
TRPV1	17	3458740	3547705	5	0.21736	1
GJB2	13	20751602	20803605	15	0.21737	1
LRRC14	8	145708349	145760562	8	0.21738	1
DIXDC1	11	111762868	111903374	27	0.21751	1
VN1R4	19	53760013	53805918	7	0.21751	1
GFOD2	16	67698436	67788273	17	0.21756	1
C8orf86	8	38358352	38421180	25	0.21776	1
KIF7	15	90161201	90233725	7	0.21781	1
KCNAB3	17	7815177	7868180	13	0.21783	1
TRAPPC1	17	7823663	7870317	13	0.21783	1
BACE1	11	117146402	117221972	14	0.21784	1
KCNG3	2	42659157	42756237	33	0.21791	1
ACOT1	14	73968862	74020503	5	0.21795	1
ACHE	7	100477615	100528754	27	0.218	1
LOC100506944	3	88352565	88526299	31	0.21805	1
STK38L	12	27362078	27488892	15	0.21807	1
TMEM59L	19	18688682	18741849	10	0.21816	1
PIP4K2A	10	22813766	23038503	29	0.21828	1
FGFR4	5	176478906	176535143	27	0.2183	1
ZNF341	20	32284566	32390075	35	0.21837	1
CRYGB	2	208997297	209045877	20	0.21844	1
CHRNB2	1	154505257	154562354	6	0.21848	1
CRMP1	4	5812491	5929785	13	0.21851	1
PPP1R14A	19	38731877	38782231	8	0.21855	1
ZNF681	19	23911997	23976693	3	0.21864	1
RNF8	6	37286748	37372514	17	0.21876	1
TIGD3	11	65087282	65135084	14	0.21886	1
2021-03-04	2	217112585	217271750	16	0.2189	1
CD28	2	204536198	204613635	18	0.21906	1
ACBD7	10	15047071	15165783	18	0.2192	1
PRDM7	16	90112974	90178708	1	0.2192	1
SOX6	11	15977995	16532935	73	0.21926	1
B4GALT5	20	48239482	48365421	43	0.21934	1
DCAF5	14	69507637	69654914	27	0.21945	1
HIST1H2AA	6	25716291	25761790	6	0.21951	1
IL20	1	207003699	207052568	8	0.21955	1
NDUFS4	5	52821464	52989171	29	0.21957	1
SLC17A4	6	25719927	25791403	9	0.21962	1
SLC22A25	11	62920523	63040415	25	0.21963	1
CNKSR1	1	26468981	26526375	25	0.21967	1
LCE2D	1	152600887	152647135	2	0.21971	1
KIAA1549L	11	33528877	33705648	32	0.21977	1
ADCY4	14	24777555	24839277	14	0.21979	1
KRTCAP2	1	155131884	155186331	11	0.21986	1
LOC101926982	2	9779437	9840837	28	0.21994	1
FAM114A2	5	153359723	153453497	21	0.21995	1
SERPIND1	22	21093383	21152008	17	0.21996	1
CCDC142	2	74689959	74745357	11	0.22004	1
PCDHGA1	5	140674388	140902546	42	0.22007	1
PCDHGA2	5	140683354	140902546	42	0.22007	1
PCDHGA3	5	140688601	140902546	42	0.22007	1
PCDHGB1	5	140694828	140902546	42	0.22007	1
SNUPN	15	75880424	75953719	32	0.22015	1
FBXW8	12	117313756	117478953	37	0.22023	1
ZC3H12C	11	109928673	110052566	27	0.22024	1
NCOR2	12	124798957	125087079	29	0.22035	1
LMAN1	18	56985055	57061508	20	0.22042	1
SLC35G1	10	95618730	95673581	4	0.22059	1
MRVI1	11	10584638	10750535	32	0.22061	1
ARHGAP31	3	118978220	119148323	24	0.22068	1
TADA3	3	9811648	9869695	18	0.22069	1
FBXO38	5	147728498	147832399	23	0.22072	1
JAG2	14	105597318	105670161	8	0.22075	1
CRK	17	1314647	1394561	18	0.22075	1
B3GNT4	12	122653228	122702677	25	0.22081	1
DNAAF1	16	84143865	84221524	18	0.2209	1
ZNF335	20	44567292	44636560	16	0.22094	1
TXNDC16	14	52887308	53054301	38	0.22105	1
MFN1	3	179030480	179121014	24	0.22114	1
ZRANB2	1	71518974	71581972	13	0.22119	1
PFDN2	1	161060346	161122866	11	0.22126	1
PIGB	15	55576133	55657906	15	0.22132	1
MOCS1	6	39862034	39937290	8	0.22138	1
SOX12	20	271215	320872	13	0.22142	1
HTR3D	3	183714332	183767157	22	0.22145	1
H2AFZ	4	100859242	100906512	3	0.22159	1
NIPAL4	5	156852027	156911730	19	0.22183	1
DNAJB1	19	14615581	14675087	20	0.22196	1
ERI1	8	8825314	8900849	15	0.22199	1
IL18BP	11	71674955	71723965	3	0.22201	1
RNASET2	6	167332992	167405077	17	0.22212	1
GSS	20	33506236	33578794	18	0.22217	1
MYH7B	20	33508704	33600240	18	0.22217	1
TMEM119	12	108973622	109026894	14	0.22219	1
BIRC6	2	32546735	32853966	52	0.22222	1
ATP8B2	1	154263036	154333780	23	0.22237	1
VCP	9	35046065	35107739	18	0.22245	1
AXL	19	41690104	41777672	50	0.22249	1
SEMG2	20	43815010	43863099	15	0.2227	1
TOP1	20	39622462	39763127	22	0.22274	1
OVCH2	11	7700669	7763001	4	0.2228	1
GRM3	7	86238230	86504193	36	0.22292	1
LMO1	11	8235851	8325182	5	0.22296	1
UBXN11	1	26598773	26679756	24	0.22299	1
SLC22A1	6	160507821	160590147	2	0.22299	1
PCM1	8	17745364	17897457	24	0.22307	1
ZNF699	19	9394246	9455390	16	0.22308	1
RAP1GAP	1	21912708	22031010	18	0.22315	1
NMNAT2	1	183207372	183422634	43	0.2232	1
TEAD4	12	3033478	3159842	36	0.22331	1
SCUBE3	6	35146824	35230856	5	0.22337	1
HIST1H1T	6	26097640	26143364	10	0.22339	1
SATB2	2	200124223	200370989	35	0.22344	1
ST3GAL5	2	86056271	86151157	25	0.22346	1
COL6A2	21	47483033	47562763	13	0.22352	1
USP34	2	61404590	61732868	103	0.22355	1
C16orf96	16	4571330	4660435	24	0.2236	1
BRIX1	5	34880820	34935787	12	0.22362	1
RAD1	5	34895365	34950780	12	0.22362	1
STATH	4	70826648	70878173	6	0.2237	1
NSD1	5	176525026	176737214	46	0.22374	1
HIST1H3B	6	26021817	26067288	17	0.22375	1
HIST1H2AB	6	26023320	26068796	17	0.22375	1
PARP15	3	122261435	122367894	18	0.22382	1
DNAJB8	3	128171275	128221091	3	0.22382	1
ABAT	16	8733444	8888432	52	0.22383	1
NINJ2	12	663462	807755	47	0.22396	1
SKP2	5	36117091	36194143	13	0.22413	1
MILR1	17	62426567	62474760	2	0.22415	1
TRIM59	3	160143291	160202626	4	0.2243	1
ITGA2B	17	42439550	42501873	18	0.22431	1
GIMAP1-GIMAP5	7	150378645	150450737	7	0.22435	1
GIMAP5	7	150399436	150450737	7	0.22435	1
LRIG1	3	66419221	66586446	29	0.22436	1
AAR2	20	34789339	34854863	1	0.2244	1
LAMA3	18	21234562	21545030	47	0.22442	1
RARS	5	167878463	167956311	30	0.22445	1
TFAP2B	6	50751439	50825326	6	0.22449	1
TRAPPC3L	6	116807646	116901773	13	0.22459	1
ZNF777	7	149118454	149193053	13	0.22462	1
TRAPPC6B	14	39607015	39674634	35	0.22463	1
GNA11	19	3059408	3131468	10	0.22466	1
CCDC136	7	128396464	128472187	20	0.22469	1
COMMD10	5	115385727	115638978	16	0.22471	1
GRIA2	4	158106736	158297227	19	0.22477	1
LIN28A	1	26702269	26766219	25	0.22482	1
FAM160A1	4	152295398	152601655	54	0.22483	1
SYDE2	1	85613356	85702292	24	0.22489	1
CLDN15	7	100865373	100917101	8	0.22504	1
FIS1	7	100872893	100924009	8	0.22504	1
CDC37	19	10491809	10549271	20	0.22507	1
CPNE6	14	24505046	24557309	1	0.2251	1
RAPGEF3	12	48118453	48199846	11	0.22526	1
OR7D2	19	9261270	9309493	18	0.2254	1
PLEKHG7	12	93080122	93176231	16	0.22552	1
EMC6	17	3537090	3582962	4	0.2256	1
KLHL11	17	39999799	40056629	15	0.22561	1
SIK3	11	116704118	117004131	79	0.22564	1
HMBS	11	118920587	118974259	9	0.22566	1
TMEM261	9	7786490	7834806	5	0.22575	1
FBXW9	19	12789730	12842649	7	0.22578	1
POLR1B	2	113263676	113344727	23	0.2258	1
PDPK1	16	2552965	2663191	1	0.2258	1
MORN2	2	39068103	39119850	11	0.22586	1
ZNF460	19	57755776	57815436	30	0.22587	1
TSPAN1	1	46605749	46661634	19	0.22612	1
SYNDIG1	20	24414835	24657253	31	0.22614	1
ZFAND2B	2	220036506	220084373	8	0.22615	1
TIMP2	17	76839059	76956472	26	0.22622	1
S100A11	1	151994982	152044511	4	0.22648	1
PIGT	20	44009707	44064885	19	0.2265	1
GPR25	1	200807083	200853306	7	0.22652	1
APBA3	19	3740771	3796673	18	0.22653	1
MGAM	7	141660676	141816547	10	0.22654	1
CYYR1	21	27828528	27980603	14	0.22664	1
TPM4	19	16143317	16223815	10	0.22665	1
PCYT1A	3	195951239	196049623	52	0.22675	1
FLYWCH2	16	2897924	2959383	15	0.22687	1
FCHO2	5	72216808	72396349	27	0.22689	1
TUFT1	1	151477781	151566059	15	0.22692	1
DHPS	19	12776531	12827701	5	0.22702	1
ITGA6	2	173256954	173381181	23	0.22712	1
C16orf71	16	4749289	4809397	11	0.22713	1
OR2W5	1	247619370	247665711	22	0.22724	1
PM20D2	6	89815047	89885288	24	0.22725	1
ADAM32	8	38930050	39152436	34	0.22745	1
IGSF23	19	45081911	45150081	12	0.22759	1
MRPS7	17	73222749	73272457	7	0.22767	1
PGM2L1	11	74031361	74144502	20	0.22773	1
MFSD3	8	145698161	145746596	10	0.22778	1
SON	21	34880344	34959820	29	0.22778	1
CBY1	22	39017658	39079859	23	0.22785	1
SLC30A6	2	32355910	32459181	23	0.22788	1
CDCA2	8	25281275	25375425	18	0.22808	1
ARPC4-TTLL3	3	9799232	9888040	25	0.22817	1
C5orf22	5	31497373	31565165	26	0.22819	1
ABCB6	2	220064488	220118712	11	0.22827	1
RBM38	20	55931454	55994389	1	0.2283	1
CASC1	12	25251223	25383096	17	0.22854	1
HS3ST5	6	114366750	114698540	33	0.22855	1
C3	19	6667846	6755662	18	0.22858	1
RGS21	1	192251122	192346415	8	0.22862	1
CYP4F12	19	15748567	15817984	9	0.22863	1
RRAGA	9	19014372	19061023	10	0.22869	1
OR10H2	19	15803834	15849862	14	0.22877	1
CCS	11	66325630	66383490	8	0.22894	1
RPA3	7	7666347	7793238	28	0.22895	1
SPNS1	16	28951028	29005869	13	0.22901	1
AHSG	3	186295850	186349107	6	0.22902	1
TOE1	1	45770342	45819650	9	0.22905	1
CLTB	5	175809456	175878570	17	0.22917	1
HOXA2	7	27129973	27177394	1	0.2294	1
ZNF703	8	37518301	37566396	4	0.2294	1
OR2G6	1	248649948	248695898	1	0.2295	1
IP6K2	3	48715436	48789711	22	0.2295	1
AARS2	6	44256463	44316094	8	0.2296	1
MRM1	17	34923010	34975407	9	0.22962	1
LTK	15	41785840	41841085	14	0.22966	1
ADIG	20	37174838	37227104	10	0.22971	1
TYRO3	15	41816220	41881536	23	0.22982	1
CRLS1	20	5951739	6030699	33	0.22984	1
MARVELD2	5	68675939	68748701	32	0.22993	1
FHL2	2	105967272	106090230	24	0.23002	1
NAT9	17	72756686	72807534	12	0.23002	1
PCF11	11	82833137	82906836	17	0.23006	1
ZFP36	19	39862487	39910052	8	0.23009	1
GOLGA7	8	41313081	41378499	10	0.23014	1
ART3	4	76897333	77043955	27	0.23022	1
BTBD3	20	11836377	11917243	17	0.23039	1
CALML5	10	5530658	5576533	10	0.23042	1
CALML3	10	5531924	5578231	10	0.23042	1
NEGR1	1	71858625	72783533	109	0.23044	1
RSU1	10	16622615	16894509	43	0.23049	1
C16orf89	16	5082925	5151146	8	0.2305	1
ALG1	16	5086810	5147380	8	0.2305	1
NUBP2	16	1797931	1849192	13	0.23059	1
N4BP2L2	13	32996625	33151839	39	0.2306	1
TMEM167A	5	82338665	82408272	21	0.23062	1
TEX19	17	80282123	80331652	2	0.23063	1
TFCP2L1	2	121964163	122077778	31	0.23069	1
LOC101060179	11	45199027	45246295	5	0.23077	1
PDGFA	7	526895	594481	1	0.231	1
TREML4	6	41161062	41216120	2	0.23105	1
PDE10A	6	165730776	166110588	65	0.23108	1
CYB5RL	1	54628009	54700746	18	0.2312	1
C9orf66	9	203108	250893	10	0.2312	1
FLNB	3	57959127	58167982	63	0.23125	1
CCL16	17	34293529	34345373	3	0.23127	1
TEDDM1	1	182357252	182404751	6	0.23144	1
AEN	15	89129527	89185512	16	0.23149	1
ZNF628	19	55952699	56005854	7	0.23152	1
HIST1H4E	6	26169873	26215249	11	0.23158	1
UBE2L6	11	57309128	57370803	23	0.23158	1
NGDN	14	23903898	23957402	17	0.23171	1
LOC101927160	7	75690726	75736711	3	0.23173	1
ZNF439	19	11924541	11990306	5	0.23174	1
C1orf27	1	186309890	186400503	25	0.23178	1
RHOH	4	40157631	40256384	30	0.2318	1
KIAA1598	10	118632888	118921097	28	0.23186	1
UBE2O	17	74375613	74484288	10	0.23189	1
SBNO1	12	123763656	123884756	29	0.23205	1
ZNF354C	5	178452607	178520022	12	0.23218	1
DZANK1	20	18354011	18482995	20	0.2322	1
SLC9A3R1	17	72709751	72775499	11	0.23227	1
NCOA5	20	44679624	44753580	6	0.2323	1
TAS2R30	12	11275884	11321843	5	0.23254	1
CD19	16	28908082	28960668	13	0.23259	1
RELN	7	103102231	103664963	91	0.23267	1
SCUBE2	11	9031047	9148150	24	0.23267	1
KCTD21	11	77872289	77935006	4	0.23278	1
ZNF212	7	148901741	148962700	11	0.2328	1
POGK	1	166773681	166833709	18	0.23284	1
FILIP1L	3	99541988	99868349	29	0.23284	1
EMC1	1	19532158	19613053	9	0.23292	1
LARP7	4	113523120	113588748	34	0.23295	1
MTX1	1	155143490	155193625	7	0.23315	1
LIMK2	22	31573225	31686066	33	0.23328	1
DHRS9	2	169886299	169962677	17	0.23336	1
TUBA4A	2	220104433	220154330	10	0.23337	1
DNAJB2	2	220109040	220161622	10	0.23337	1
SPRR2F	1	153074612	153120989	4	0.2334	1
PUM1	1	31394353	31573838	69	0.23342	1
TEAD1	11	12660969	12976284	71	0.23342	1
MAPK3	16	30115426	30169630	15	0.23343	1
TCP11	6	35075848	35144187	17	0.23344	1
BRD7	16	50342929	50437845	12	0.23347	1
MDM1	12	68678346	68761161	10	0.23348	1
ZSWIM3	20	44451220	44517770	16	0.23356	1
HBEGF	5	139702428	139761188	11	0.23366	1
ANGPT4	20	842763	931977	15	0.23367	1
USP5	12	6926285	6985796	9	0.23375	1
CCDC33	15	74493630	74638813	12	0.23387	1
AREL1	14	75117955	75214807	32	0.2339	1
CFAP58	10	106064377	106224848	22	0.23414	1
CBX8	17	77758176	77805915	4	0.2342	1
SMTNL1	11	57270044	57327747	13	0.23424	1
C1orf109	1	38137242	38193007	17	0.23427	1
NUPR1L	7	56172374	56219090	9	0.23433	1
SP140	2	231055445	231187930	4	0.23448	1
KIF22	16	29766383	29826706	3	0.23448	1
GADD45A	1	68115860	68164021	4	0.23449	1
PERM1	1	900579	952473	5	0.23461	1
ZBTB11	3	101358283	101430988	41	0.23465	1
HSD11B1	1	209824525	209918295	8	0.23471	1
P4HA3	11	73948532	74057699	13	0.23484	1
MGAT4D	4	141354529	141454531	5	0.23489	1
SRRM1	1	24934594	25009772	16	0.235	1
SEMA4G	10	102694254	102755373	21	0.23503	1
KLHL26	19	18712835	18791308	23	0.23516	1
OR2F1	7	143622020	143668108	3	0.23518	1
DNAJC3	13	96294393	96457243	13	0.23528	1
MAN1A1	6	119488366	119706774	33	0.23555	1
OXTR	3	8782094	8846300	14	0.23557	1
CASP14	19	15125291	15179104	15	0.23557	1
USP18	22	18597758	18670164	7	0.2356	1
CREBRF	5	172448355	172576291	48	0.23561	1
SCFD1	14	31056460	31215034	25	0.23566	1
UNC5D	8	35057975	35664068	84	0.23573	1
MBOAT4	8	29979187	30037200	22	0.23586	1
SELK	3	53909226	53960989	6	0.23589	1
DCUN1D3	16	20856219	20946561	33	0.23592	1
RPS19	19	42328988	42385484	6	0.23609	1
LYPD4	19	42329356	42383774	6	0.23609	1
LILRB4	19	55139271	55191810	11	0.2361	1
FAM71E2	19	55856276	55909620	13	0.23612	1
C1orf111	1	162333515	162382017	5	0.23625	1
SUMO3	21	46215532	46273044	3	0.23639	1
TMEM200B	1	29435937	29485421	13	0.23646	1
PLCE1	10	95718746	96098149	47	0.2365	1
VGLL3	3	86977123	87075412	6	0.23662	1
GLUL	1	182340839	182396341	12	0.23664	1
CYP26C1	10	94785565	94839304	13	0.23665	1
OR5B2	11	58179738	58225786	9	0.2368	1
AMPD3	11	10436846	10539126	22	0.23681	1
STARD5	15	81595007	81651524	8	0.23683	1
WDR53	3	196271024	196330627	24	0.23684	1
FEZF2	3	62345347	62394190	6	0.23694	1
HIST1H2AC	6	26089370	26149337	11	0.23695	1
GCN1L1	12	120555014	120667513	27	0.23707	1
ZNF385A	12	54752913	54820083	12	0.23709	1
TUBB3	16	89953417	90012505	12	0.23719	1
UBR3	2	170649010	170950641	58	0.23722	1
LOC101928108	8	144127062	144174895	9	0.23732	1
CCDC157	22	30717627	30782818	15	0.23741	1
SF3A1	22	30717977	30787931	15	0.23741	1
PUS7	7	105086948	105197689	27	0.2375	1
COMMD3	10	22570312	22619246	2	0.2377	1
COMMD3-BMI1	10	22570312	22630414	2	0.2377	1
BMI1	10	22575139	22630414	2	0.2377	1
GRAMD2	15	72442147	72525136	19	0.23771	1
TIFAB	5	134774558	134823089	10	0.23787	1
OR6C2	12	55810998	55856936	5	0.23794	1
ZFPM2	8	106295917	106826767	85	0.23799	1
ADH1C	4	100247649	100308917	1	0.238	1
ACPT	19	51258672	51308481	7	0.23802	1
IBSP	4	88685702	88743601	4	0.2381	1
GPR78	4	8546964	8601750	3	0.23824	1
C12orf29	12	88394268	88453937	8	0.23826	1
ARRB1	11	74961166	75097875	34	0.23858	1
CLCN2	3	184053973	184114439	2	0.23864	1
GNAT2	1	110135889	110190705	14	0.23885	1
LYRM1	16	20876204	20946328	30	0.23887	1
DYRK2	12	68007512	68066444	16	0.23888	1
DEFB110	6	49966851	50024694	1	0.2389	1
DEFB112	6	50001288	50051364	1	0.2389	1
ADAMTS8	11	130264660	130333539	14	0.23899	1
OR11H6	14	20656869	20702861	13	0.23909	1
ZNF543	19	57796865	57852144	32	0.23909	1
PTHLH	12	28101017	28160664	16	0.23915	1
LOC100129697	16	88971056	89027932	1	0.2392	1
SOCS1	16	11338274	11385039	5	0.23927	1
SLC14A1	18	43269088	43342485	8	0.23927	1
KPTN	19	47968398	48022521	8	0.23965	1
SMTN	22	31442282	31510610	11	0.23967	1
EIF2B1	12	124095570	124153323	20	0.23974	1
SUGCT	7	40139575	40910366	137	0.23981	1
SPATA33	16	89689152	89746866	8	0.2399	1
CHD5	1	6151847	6275194	28	0.23991	1
MEF2BNB	19	19277713	19338400	14	0.24005	1
CCDC186	10	115870615	115969364	33	0.24007	1
ZNF730	19	23264777	23340014	22	0.24011	1
HEATR4	14	73935189	74060651	24	0.24017	1
DNAJC22	12	49705721	49757467	8	0.24044	1
CIC	19	42753734	42809949	7	0.24044	1
SLC25A32	8	104400866	104462563	11	0.24054	1
MYOT	5	137168536	137233540	12	0.24057	1
FCF1	14	75144817	75215323	30	0.24063	1
CHD9	16	53053905	53371414	71	0.24075	1
NPHP3	3	132389453	132476303	13	0.2409	1
JUN	1	59236463	59284785	5	0.24095	1
MGAT4C	12	86363037	87267681	79	0.24097	1
TCEB3	1	24034856	24098549	18	0.24098	1
KCNA4	11	30021288	30073577	6	0.24113	1
C2orf73	2	54523006	54598714	7	0.24114	1
CDH8	16	61671169	62105939	77	0.24115	1
RECK	9	36001910	36134452	30	0.2413	1
PRX	19	40889671	40954279	37	0.2413	1
USP25	21	17067327	17262377	43	0.2413	1
AGAP1	2	236367733	237050444	134	0.24131	1
LOC100132731	3	128619002	128699843	19	0.24147	1
KAZALD1	10	102785999	102837888	9	0.24148	1
SOX7	8	10571278	10623084	7	0.24152	1
SMARCAD1	4	95093759	95222443	33	0.24156	1
GSG1	12	13226471	13291659	8	0.24179	1
ANKDD1B	5	74872301	74977671	18	0.24181	1
ZNF793	19	37962323	38044239	14	0.24192	1
KIAA0226L	13	46906136	46999177	21	0.24195	1
RGMB	5	98069999	98142198	7	0.24197	1
PXMP4	20	32280550	32343136	22	0.24197	1
TFPI	2	188318957	188454219	8	0.24202	1
RAB21	12	72113658	72191150	21	0.24204	1
FHIT	3	59725036	61272133	205	0.24216	1
SLC26A2	5	149305300	149376963	9	0.24218	1
LMO3	12	16691306	16796148	20	0.24222	1
PFN2	3	149672691	149723741	8	0.24223	1
TMEM183B	3	149689448	149736153	8	0.24223	1
VPS4B	18	61046423	61124752	16	0.24225	1
AHNAK	11	62191014	62349332	54	0.24233	1
PIWIL3	22	25105001	25205687	39	0.24236	1
TRIP10	19	6704693	6761529	14	0.24237	1
DZIP1	13	96220456	96331960	20	0.24244	1
NAA30	14	57822271	57889466	10	0.24264	1
TPD52L3	9	6293349	6341900	5	0.24282	1
TMEM178A	2	39857638	39955103	16	0.24287	1
SPP1	4	88861802	88914563	9	0.24287	1
SAMD4A	14	54998815	55270033	54	0.24301	1
DEFB123	20	29993411	30048060	21	0.24306	1
MFAP3	5	153383519	153447014	14	0.24319	1
KIAA1462	10	30291729	30383488	31	0.24326	1
LAMP1	13	113916436	113987746	4	0.24352	1
PPFIBP1	12	27642045	27858497	27	0.24371	1
CRY1	12	107375142	107522635	33	0.24374	1
VAPA	18	9878955	9970018	19	0.24375	1
HOMEZ	14	23732844	23797862	13	0.24377	1
SPRR3	1	152939223	152986332	3	0.24402	1
HLF	17	53307321	53412426	12	0.24417	1
SPRR1B	1	152968679	153015376	1	0.2444	1
ATP6V1E2	2	46728986	46804551	12	0.24448	1
FOXRED1	11	126103935	126158027	18	0.24448	1
SF3A2	19	2201816	2258678	5	0.24448	1
RGPD8	2	113115946	113226222	1	0.2445	1
PFKM	12	48464656	48550187	11	0.2446	1
GRAMD1B	11	123290191	123508478	48	0.24477	1
PPIL1	6	36812605	36877800	13	0.2448	1
WDR73	15	85175607	85232521	16	0.24497	1
OSBP2	22	31054769	31313811	67	0.24519	1
ZNF250	8	146092336	146162453	20	0.24531	1
TP53I13	17	27859198	27910175	10	0.24532	1
FOXK2	17	80442594	80572483	57	0.24543	1
C11orf16	11	8931623	8989553	16	0.24567	1
MAPKBP1	15	42031632	42130053	28	0.24569	1
TOMM7	7	22842251	22897471	17	0.2457	1
COL21A1	6	55911388	56147544	42	0.24576	1
HECTD3	1	45458220	45512027	6	0.24578	1
DNAJC30	7	73085248	73132781	7	0.246	1
ZNF197	3	44631511	44699963	12	0.24611	1
SSC5D	19	55964870	56040466	18	0.24615	1
MYL4	17	45231728	45311045	32	0.24616	1
UBE2D1	10	60059739	60140513	22	0.2462	1
CLEC4C	12	7870235	7937069	49	0.24625	1
PRAP1	10	135113362	135176187	4	0.24637	1
TBX4	17	59494134	59572471	13	0.24641	1
CCDC155	19	49856475	49931256	21	0.24643	1
GTF2E1	3	120426558	120512216	15	0.24646	1
TMEM207	3	190136444	190202665	11	0.24656	1
HSPA1A	6	31747952	31795719	16	0.24658	1
NSUN4	1	46770849	46840824	30	0.24663	1
GTPBP1	22	39066733	39139592	7	0.24663	1
LTBP1	2	33137221	33634576	94	0.24666	1
C17orf59	17	8081651	8128564	21	0.24675	1
CXXC4	4	105379463	105451058	3	0.24708	1
ZNF251	8	145936294	146016285	13	0.24708	1
STRN	2	37054841	37228673	23	0.24728	1
ZNF639	3	179006551	179063325	19	0.24732	1
GPR12	13	27319337	27369922	6	0.24735	1
HIST1H2BC	6	26103389	26159266	15	0.24747	1
LOC644277	11	111264223	111337330	5	0.24749	1
MON1B	16	77189821	77243543	12	0.24753	1
MOB4	2	198345295	198428423	7	0.24755	1
SCP2	1	53357901	53527289	54	0.24761	1
RRAS	19	50128552	50178400	17	0.24762	1
SCAMP1	5	77621339	77786562	27	0.24766	1
SLC18A3	10	50783347	50830766	10	0.24766	1
CLCNKA	1	16313486	16370548	4	0.24768	1
KCNIP1	5	169745491	170173636	63	0.24772	1
GALR2	17	74035892	74083573	17	0.24784	1
HAVCR2	5	156502843	156571248	31	0.24793	1
ANKRD45	1	173567475	173674001	16	0.24795	1
HBS1L	6	135271516	135411036	46	0.24802	1
PTGDR	14	52699310	52753808	9	0.24803	1
ITGA3	17	48098340	48177849	12	0.24807	1
SERINC5	5	79397050	79586898	42	0.2481	1
FAM19A2	12	62092029	62621620	70	0.24811	1
RFPL4A	19	56235507	56284541	4	0.24825	1
ANAPC16	10	73940758	74005618	20	0.24834	1
MBNL2	13	97839549	98056374	27	0.24834	1
ZNF721	4	423773	527960	17	0.24841	1
OR5D16	11	55571228	55617214	2	0.24845	1
LYZL6	17	34251522	34305714	14	0.24854	1
SULF2	20	46276150	46450360	25	0.24859	1
TNRC6A	16	24706028	24847548	34	0.24872	1
OR2A14	7	143791206	143837138	9	0.24874	1
PLLP	16	57280009	57353584	25	0.24879	1
ZBTB9	6	33387356	33435321	3	0.2488	1
SLC35E4	22	30996793	31053862	19	0.24887	1
DRC1	2	26589784	26689579	10	0.24889	1
CAPN2	1	223854295	223973720	19	0.24893	1
ALDH4A1	1	19187924	19264293	4	0.24908	1
MATN2	8	98846284	99058948	69	0.24913	1
NPPA	1	11895766	11942840	12	0.24922	1
MITF	3	69753586	70027488	34	0.24938	1
CALU	7	128344346	128423477	25	0.24941	1
OTX1	2	63242192	63294966	2	0.24943	1
TSPAN19	12	85398090	85465055	3	0.24943	1
PTGES3L	17	41110105	41167545	6	0.24943	1
RPL27	17	41115446	41164976	6	0.24943	1
CNGB1	16	57906244	58040020	32	0.2495	1
SF3B2	11	65784264	65846382	12	0.2496	1
TOX2	20	42508492	42708256	22	0.2497	1
CGA	6	87785216	87839865	14	0.24971	1
ZNF586	19	58246020	58301984	14	0.24991	1
C17orf102	17	32891142	32941388	5	0.24994	1
DNAH1	3	52315335	52444513	10	0.25004	1
URB1	21	33673330	33800312	29	0.25009	1
GNA15	19	3101191	3173766	30	0.25011	1
SEMA3G	3	52457268	52514112	9	0.25028	1
C7	5	40874599	40993041	33	0.25032	1
SLC22A4	5	131595145	131689899	17	0.25032	1
SCN4A	17	62005914	62101876	17	0.25033	1
PTGES3L-AARSD1	17	41092543	41167545	7	0.25035	1
STRA13	17	79966579	80015786	9	0.25036	1
UTP20	12	101638905	101790397	40	0.25043	1
HKR1	19	37790580	37865357	4	0.25044	1
PCSK9	1	55470149	55540526	6	0.25045	1
ZNF383	19	37673828	37744828	17	0.25066	1
SPATA18	4	52882578	52973461	13	0.25067	1
DPP9-AS1	19	4644294	4695960	18	0.25069	1
OR1F1	16	3219247	3265185	16	0.25078	1
ZFP36L2	2	43439541	43488745	10	0.2508	1
SFT2D2	1	168160255	168222088	8	0.25093	1
PPAP2C	19	271040	326435	11	0.25095	1
MAS1	6	160285218	160339339	6	0.251	1
KIAA1407	3	113672984	113810460	35	0.25102	1
EGLN3	14	34383421	34455284	19	0.25102	1
CCDC126	7	23601998	23694327	22	0.25106	1
SLC35C2	20	44968167	45028097	4	0.25122	1
LRRC75B	22	24971588	25024073	2	0.25126	1
MRS2	6	24368141	24435816	1	0.2513	1
SYNDIG1L	14	74862596	74927805	21	0.2513	1
MAEL	1	166923394	167001451	5	0.25131	1
AGMAT	1	15888194	15946605	49	0.25139	1
UMAD1	7	7645342	7928854	55	0.25143	1
C12orf50	12	88363816	88458176	13	0.25153	1
NFKBIZ	3	101511834	101589869	9	0.25167	1
ZNF90	19	20153803	20241977	18	0.25168	1
ITGB8	7	20335345	20465382	35	0.25179	1
CSRP2BP	20	18087868	18179031	18	0.25192	1
LARS2	3	45395053	45600334	29	0.25199	1
FAM13B	5	137263638	137422650	43	0.25205	1
BHLHE22	8	65457795	65506191	15	0.25206	1
EMID1	22	29566901	29665586	29	0.2521	1
ACTN3	11	66279312	66340799	16	0.25217	1
CC2D1B	1	52806265	52866877	5	0.25218	1
NEUROG1	5	134859972	134906639	9	0.2523	1
MAD2L1BP	6	43562279	43618689	14	0.25238	1
SPON1	11	13949184	14299679	49	0.25241	1
FDPS	1	155243539	155300457	7	0.25258	1
PKLR	1	155249084	155313531	7	0.25258	1
RSF1	11	77361047	77566915	60	0.25259	1
PRAC1	17	46789081	46834882	6	0.25265	1
SPHAR	1	229405129	229451251	7	0.25272	1
HIST1H3A	6	25985718	26031186	4	0.25282	1
HIST1H4A	6	25986907	26032278	4	0.25282	1
FAM3B	21	42653661	42739654	10	0.25308	1
PEG10	7	94250637	94309007	12	0.25309	1
KRT78	12	53221588	53277778	16	0.25328	1
FN1	2	216215177	216335890	30	0.2534	1
RBM15	1	110846945	110899303	3	0.25349	1
SLC5A8	12	101539994	101639016	12	0.2536	1
KLHL28	14	45383527	45466179	9	0.25369	1
HDAC5	17	42144121	42236014	24	0.25378	1
TTC12	11	113150251	113254345	11	0.25382	1
ALPI	2	233285833	233335455	10	0.25383	1
MUTYH	1	45784914	45841142	11	0.25394	1
C11orf71	11	114252170	114306272	17	0.25394	1
TMEM186	16	8879037	8926505	6	0.25436	1
ZFAND4	10	46101039	46203251	16	0.25448	1
GIMAP2	7	150347690	150400729	1	0.2545	1
ANKZF1	2	220059479	220111391	9	0.25452	1
KLF14	7	130407382	130453860	8	0.25452	1
MS4A6A	11	59929080	59987139	9	0.25459	1
FAM133B	7	92180072	92254706	21	0.25467	1
IFI30	19	18249590	18298934	20	0.25472	1
ZC2HC1C	14	75500935	75554799	2	0.2548	1
GCNT3	15	59868982	59922210	18	0.2549	1
POU5F1	6	31122114	31173451	4	0.25497	1
RNF10	12	120937132	121025397	25	0.25497	1
GPX8	5	54420984	54473129	14	0.25499	1
RPL23A	17	27012000	27061374	15	0.25506	1
NUDT21	16	56453048	56520261	21	0.25508	1
COMMD9	11	36283842	36345999	5	0.25525	1
ACOT7	1	6314332	6488826	56	0.25526	1
EFCAB8	20	31416595	31491113	34	0.25531	1
SYCP1	1	115362455	115547991	32	0.25542	1
OR7E24	19	9326720	9372739	13	0.25542	1
ZNF783	7	148924262	148992085	12	0.25545	1
DHCR24	1	55305300	55387921	9	0.25557	1
PI15	8	75701772	75777264	10	0.25561	1
BAALC	8	104117921	104252533	11	0.25566	1
ESYT2	7	158513688	158657729	15	0.25569	1
MELK	9	36537859	36687680	41	0.25581	1
KRT4	12	53190327	53242900	5	0.25586	1
PTMA	2	232538235	232588251	19	0.25588	1
SPACA3	17	31283882	31334895	7	0.25593	1
YWHAH	22	32305479	32363590	19	0.25605	1
YAP1	11	101946151	102114154	50	0.25609	1
B9D1	17	19230563	19316495	4	0.25611	1
FOXH1	8	145689115	145736718	11	0.25613	1
GPT	8	145694465	145742555	11	0.25613	1
MSH2	2	47595206	47749716	50	0.25621	1
DHCR7	11	71135457	71194477	4	0.25634	1
NDUFA2	5	140014948	140062370	13	0.25641	1
ULK1	12	132344279	132417707	25	0.2565	1
DIMT1	5	61674351	61734728	18	0.25651	1
TAAR1	6	132956123	133002142	11	0.25655	1
BRWD1	21	40546102	40720745	55	0.25669	1
TIRAP	11	126117800	126174828	16	0.2567	1
CAPN15	16	542816	614636	13	0.25676	1
KIAA1549	7	138506126	138701064	35	0.25678	1
NEUROG2	4	113424672	113472328	16	0.25694	1
C10orf2	10	102712293	102764159	21	0.25705	1
LOC101927375	13	25080702	25143519	2	0.25708	1
TRPV6	7	142558956	142618490	1	0.2571	1
CCL24	7	75430766	75487674	30	0.25712	1
TMEM104	17	72737622	72845922	20	0.25717	1
OR5T3	11	55984676	56030698	1	0.2572	1
NPPB	1	11907521	11953992	16	0.25724	1
SLC16A9	10	61400522	61504649	19	0.25729	1
DLG1	3	196759431	197061171	42	0.25738	1
LRRC37B	17	30313155	30390519	5	0.25744	1
XRCC5	2	216937381	217081016	26	0.25746	1
VIPAS39	14	77883018	77958983	32	0.2576	1
CDKN1A	6	36609237	36665116	16	0.25767	1
ENTPD4	8	23274687	23350244	13	0.2578	1
AEBP1	7	44108960	44164164	7	0.25787	1
METTL15	11	28094798	28365054	19	0.2579	1
C1orf226	1	162313696	162366608	9	0.25791	1
MRAS	3	138031490	138134377	12	0.25793	1
TAF1A	1	222720990	222798438	15	0.25803	1
KLK12	19	51522348	51573486	13	0.25827	1
TNRC6C	17	75965194	76114916	41	0.25836	1
OR6A2	11	6805756	6852139	7	0.2584	1
MPV17L2	19	18268986	18317552	21	0.2584	1
PLIN1	15	90197598	90257648	16	0.25842	1
TNFSF10	3	172213298	172276297	25	0.25844	1
BTC	4	75661448	75754882	9	0.25849	1
OR51B6	11	5337738	5383676	1	0.2585	1
OR51B5	11	5352113	5403140	1	0.2585	1
OR11A1	6	29383281	29459848	6	0.25851	1
OR2H1	6	29389947	29442099	6	0.25851	1
NFYB	12	104500858	104567040	14	0.25862	1
ZNF408	11	46687317	46737466	11	0.25866	1
RNF168	3	196185654	196265639	29	0.25867	1
CD300LB	17	72506894	72562613	26	0.25868	1
PP2D1	3	20011453	20088765	29	0.25889	1
DAZAP2	12	51597508	51650501	11	0.25892	1
STK40	1	36795225	36886525	20	0.25905	1
SYNGAP1	6	33352847	33431466	8	0.25908	1
TRAPPC8	18	29399136	29558175	46	0.25922	1
LRRC25	19	18491947	18543428	12	0.2593	1
FOLR2	11	71892819	71942994	11	0.25934	1
ZNF841	19	52557719	52634021	19	0.25937	1
SNAI1	20	48564513	48615423	15	0.25939	1
PDP1	8	94894083	94948296	21	0.25961	1
LTBP4	19	41064072	41145725	10	0.25963	1
FBN1	15	48690503	48972985	41	0.25968	1
BAD	11	64027300	64087176	6	0.25969	1
TEX40	11	64032863	64082239	6	0.25969	1
PDE11A	2	178477977	179008066	88	0.25986	1
TSPAN33	7	128749712	128819534	7	0.25986	1
KAT6A	8	41776997	41944506	37	0.25988	1
PROCA1	17	27020214	27074127	17	0.25992	1
HMGA1	6	34169577	34224008	12	0.26006	1
SALL4	20	50390551	50454059	12	0.2601	1
CHID1	11	857859	950058	11	0.26017	1
ZNF570	19	37923463	37986242	15	0.26022	1
DLGAP2	8	842021	1666642	44	0.26029	1
NPLOC4	17	79513913	79639138	34	0.2603	1
RNF212	4	1040039	1142352	12	0.26035	1
ARRDC5	19	4880449	4937879	19	0.26039	1
TM2D2	8	38836327	38889335	21	0.2604	1
MRPL27	17	48435228	48485562	3	0.26043	1
TYMS	18	622590	683499	18	0.26047	1
SGCD	5	155427147	156204799	95	0.26052	1
HAPLN2	1	156554085	156605517	18	0.26053	1
GPATCH4	1	156554100	156606288	18	0.26053	1
FAM46C	1	118113604	118181011	8	0.2606	1
IRX3	16	54307212	54355724	9	0.26065	1
MYH7	14	23871947	23939870	13	0.26087	1
LOC101927262	2	255342	302920	6	0.26099	1
FAM150B	2	269561	324002	6	0.26099	1
PRPF38A	1	52835219	52893992	9	0.26102	1
PDIA2	16	298118	347215	6	0.2612	1
VCL	10	75722836	75889918	33	0.26121	1
KCND2	7	119878689	120400387	54	0.26127	1
FHOD3	18	33842677	34370019	64	0.26127	1
ACOX1	17	73927588	74010515	22	0.26131	1
SRXN1	20	617259	669014	14	0.26132	1
NRIP1	21	16323556	16473224	24	0.26146	1
SCFD2	4	53728797	54267242	75	0.26148	1
TSNAXIP1	16	67805829	67871971	12	0.26158	1
CYB5R2	11	7676326	7730807	4	0.26162	1
LIPN	10	90484786	90548648	9	0.26172	1
CDHR1	10	85919391	85989377	15	0.26183	1
COLCA1	11	111154114	111212104	10	0.26186	1
RAP2B	3	152845001	152898413	8	0.26194	1
PAQR9	3	142670073	142717818	1	0.262	1
ACTG2	2	74085093	74156780	20	0.26212	1
PI16	6	36881039	36942613	10	0.26218	1
ZNF682	19	20105227	20185277	18	0.26222	1
BCAN	1	156576740	156639324	14	0.26223	1
NPAS2	2	101401613	101623289	36	0.26228	1
C7orf26	7	6594681	6658357	21	0.26231	1
FBN2	5	127583601	127908735	40	0.26234	1
WNT2B	1	112975040	113073910	28	0.26236	1
RELT	11	73052405	73118519	13	0.26259	1
NAP1L1	12	76428672	76513738	22	0.26263	1
LOC100130370	17	79339699	79394160	6	0.26267	1
SCARA3	8	27456100	27544286	15	0.26269	1
C1orf64	1	16295731	16343184	7	0.26277	1
CIDEA	18	12219318	12287594	2	0.26283	1
IFNAR2	21	34567231	34646831	12	0.26297	1
FCER1A	1	159218678	159288014	6	0.263	1
GRB2	17	73304157	73436790	65	0.26313	1
TTC1	5	159401156	159502550	46	0.26326	1
GPR32	19	51238721	51284989	4	0.26328	1
DDOST	1	20968260	21023037	17	0.26336	1
FASLG	1	172593185	172646013	9	0.26346	1
TNFRSF10D	8	22983101	23056543	24	0.26347	1
HERC2	15	28346183	28602313	10	0.26356	1
CNTN1	12	41051244	41476214	62	0.2636	1
RFXANK	19	19268008	19322678	14	0.26363	1
ELMO1	7	36882511	37523895	96	0.2637	1
TM9SF2	13	100118628	100226302	19	0.26374	1
GOT2	16	58731035	58803246	33	0.26384	1
CNTROB	17	7800442	7863237	12	0.26392	1
TTI2	8	33346027	33405703	20	0.26408	1
MKS1	17	56272797	56331966	1	0.2641	1
C10orf99	10	85898511	85955050	17	0.26411	1
SLC38A8	16	84033389	84110762	14	0.26415	1
BCAS4	20	49376467	49503714	34	0.26416	1
KMT2A	11	118272205	118407539	21	0.26418	1
SEMA4A	1	156082145	156157542	8	0.26419	1
CCDC101	16	28530249	28613111	4	0.26422	1
CLN6	15	68489330	68557081	11	0.2643	1
AIM1L	1	26638350	26715621	23	0.26433	1
NAT14	19	55961557	56008935	12	0.26446	1
KRTDAP	19	35968226	36016433	15	0.2645	1
OR2AG1	11	6771248	6817245	11	0.26456	1
OR2AG2	11	6779238	6825188	11	0.26456	1
GOLGA3	12	133335495	133440659	26	0.2646	1
GRM5	11	88227256	88831846	36	0.26466	1
EFCC1	3	128685131	128769585	18	0.26472	1
CELF4	18	34813003	35181000	21	0.26472	1
FSIP2	2	186568355	186708016	18	0.26476	1
DHX33	17	5334232	5407380	17	0.26488	1
UBIAD1	1	11298255	11358491	24	0.26491	1
GUF1	4	44645433	44712944	9	0.26516	1
DERL3	22	24166690	24216430	31	0.2652	1
OGFOD1	16	56450424	56521407	22	0.26545	1
NME9	3	137970279	138084018	14	0.26546	1
HIST1H2BK	6	27096072	27149637	4	0.26555	1
SCRN1	7	29949719	30064905	19	0.26565	1
IL15RA	10	5984334	6055150	12	0.2657	1
CABP2	11	67276418	67326085	13	0.26591	1
NAGPA	16	5064845	5118942	10	0.26594	1
USP21	1	161094248	161145516	5	0.26597	1
UBC	12	125386192	125434587	17	0.26597	1
SUGT1	13	53191830	53272433	12	0.266	1
C5AR1	19	47778104	47835327	27	0.26611	1
SNX25	4	186095773	186295120	46	0.26626	1
LPAR2	19	19724464	19774039	2	0.26651	1
C6orf89	6	36818640	36906740	16	0.26658	1
VNN3	6	133033926	133090904	8	0.26668	1
ZDHHC17	12	77122854	77257481	13	0.26672	1
RNF114	20	48517914	48580422	23	0.26674	1
COMMD1	2	62080904	62373205	84	0.26685	1
TRAPPC9	8	140730324	141503678	151	0.26688	1
CMAS	12	22164108	22228608	12	0.26693	1
COL26A1	7	100971101	101212304	84	0.26717	1
KRTAP5-1	11	1595572	1641513	12	0.26721	1
RBP4	10	95341593	95396101	7	0.26722	1
CELA1	12	51712227	51775463	20	0.26722	1
FBXW12	3	48378709	48446190	6	0.2673	1
OR52J3	11	5032756	5078691	6	0.26731	1
KCNMB1	5	169795165	169851681	14	0.26732	1
GSE1	16	85168152	85719812	90	0.26736	1
TFCP2	12	51477539	51601926	32	0.2674	1
GATC	12	120849241	120911556	20	0.2674	1
ATAD1	10	89501608	89636111	35	0.26759	1
MOCS3	20	49540351	49588400	17	0.2676	1
CRYBA1	17	27538875	27591512	10	0.26761	1
HAPLN1	5	82924017	83051896	22	0.26764	1
OCEL1	19	17302040	17350028	21	0.26773	1
KLK11	19	51515487	51566290	19	0.26785	1
POLR2F	22	38314674	38378463	6	0.26792	1
PPP1R15B	1	204359781	204415945	21	0.2682	1
FOLH1	11	49158187	49265222	1	0.2682	1
IFT46	11	118405243	118471791	22	0.26835	1
ARCN1	11	118408078	118483748	22	0.26835	1
LMNTD1	12	25619016	25836496	10	0.26854	1
C1orf216	1	36169477	36219790	4	0.26859	1
PRKCA	17	64263760	64816862	118	0.26878	1
CPSF4L	17	71234588	71293019	23	0.26884	1
SMIM17	19	57119527	57178614	5	0.26903	1
KIAA1147	7	141346528	141436953	26	0.26912	1
NCOA3	20	46095601	46295621	102	0.26914	1
EPC2	2	149367560	149555136	24	0.26957	1
IRF6	1	209948968	210014520	12	0.26959	1
POT1	7	124452440	124605037	16	0.26962	1
CPEB1	15	83201948	83351762	33	0.26983	1
USP24	1	55522032	55716039	19	0.26986	1
EDARADD	1	236522680	236658008	48	0.26987	1
RBM7	11	114236283	114289636	19	0.27033	1
TRAPPC11	4	184545420	184644747	26	0.27047	1
ELMOD1	11	107426817	107547505	33	0.27057	1
CLU	8	27444434	27507328	13	0.27062	1
NOP58	2	203095515	203178384	34	0.27067	1
NT5M	17	17171680	17260977	40	0.27067	1
KLF10	8	103651005	103703130	16	0.2707	1
MXD1	2	70107173	70180077	31	0.27071	1
KRTAP24-1	21	31643627	31690276	4	0.27072	1
KRTAP25-1	21	31651463	31696832	4	0.27072	1
LAMTOR5	1	110933875	110985546	10	0.27077	1
TNFSF4	1	173142870	173211471	7	0.27084	1
ZNF346	5	176414681	176518189	44	0.27094	1
PSORS1C1	6	31047608	31117869	21	0.27102	1
HIST3H3	1	228602546	228648026	6	0.27112	1
ASAP2	2	9311894	9555812	41	0.27127	1
TPSD1	16	1271273	1318494	1	0.2713	1
HYOU1	11	118904896	118962951	10	0.27137	1
UGT1A1	2	234633919	234691945	8	0.27142	1
DNAJB3	2	234641396	234687661	8	0.27142	1
TMEM229B	14	67903801	68017445	32	0.27142	1
KDM4C	9	6685863	7185648	83	0.27145	1
RPE65	1	68884507	68950642	7	0.27149	1
PDK4	7	95202809	95260925	11	0.27157	1
GIMAP1	7	150378645	150431368	4	0.27193	1
USH2A	1	215786236	216631738	95	0.27201	1
HK1	10	70994740	71171638	32	0.27216	1
LIN7A	12	81181171	81366702	28	0.27223	1
PDAP1	7	98982296	99041305	11	0.27226	1
ADAMTS12	5	33513640	33927319	46	0.27241	1
LOC101928870	6	87826525	87875307	5	0.27242	1
OR4D1	17	56197515	56243447	6	0.27242	1
SMIM22	16	4803398	4856492	24	0.27248	1
EOGT	3	69014363	69098112	18	0.27252	1
SLC25A3	12	98952403	99005778	29	0.27252	1
FHL5	6	96975406	97077806	3	0.27254	1
ADAD1	4	123265121	123360957	19	0.27257	1
DHX29	5	54542073	54638521	16	0.27267	1
GNB3	12	6914375	6966564	10	0.27273	1
SMAGP	12	51629133	51699202	23	0.2728	1
MTF1	1	38265239	38360292	34	0.27282	1
P2RY2	11	72893735	72963472	4	0.27318	1
FKBP4	12	2869108	2924589	14	0.27326	1
ALK	2	29405640	30179477	109	0.27334	1
DPY30	2	32235856	32299890	28	0.27334	1
LRTM2	12	1894433	1955919	7	0.27373	1
DDX10	11	108500816	108821650	56	0.27381	1
URGCP-MRPS24	7	43896157	43981231	23	0.27403	1
NFATC2	20	49993494	50214370	65	0.27415	1
RWDD1	6	116857583	116924438	10	0.27417	1
KIF3B	20	30830443	30932814	32	0.27418	1
RUSC1	1	155255640	155310909	6	0.27423	1
NDRG4	16	58462549	58557523	21	0.2743	1
PSMB2	1	36030259	36142445	3	0.27431	1
SLC6A20	3	45786941	45873039	9	0.27432	1
HS2ST1	1	87345335	87585681	28	0.27437	1
CHCHD5	2	113307023	113356617	18	0.27443	1
ZNF296	19	45564758	45614688	10	0.27451	1
SUGP1	19	19377320	19466321	33	0.27459	1
ERI3	1	44676742	44856315	11	0.27466	1
HSPB7	1	16330523	16381084	3	0.27472	1
OR56B4	11	6094009	6139968	6	0.27498	1
IL11	19	55865750	55916831	18	0.275	1
SPARC	5	151030657	151101615	26	0.27504	1
KLHDC7A	1	18772424	18822540	5	0.27509	1
INPPL1	11	71899916	71960191	9	0.27515	1
LILRB1	19	55093384	55159007	8	0.27518	1
NCAPG2	7	158414002	158532520	17	0.27522	1
CCNJL	5	159668666	159774602	31	0.27526	1
SETD6	16	58514383	58564431	15	0.27529	1
CYSLTR2	13	49192847	49293498	4	0.27536	1
ATP5J2	7	99045784	99098824	4	0.27539	1
THUMPD1	16	20722498	20788405	17	0.2754	1
PALD1	10	72203564	72338206	25	0.27542	1
SMTNL2	17	4452276	4521614	23	0.27559	1
HTN1	4	70881159	70934559	8	0.2757	1
FOXG1	14	29201278	29249483	16	0.27578	1
SOX9	17	70082161	70132561	1	0.2759	1
ANKRD42	11	82869754	82977719	19	0.27615	1
OR10AD1	12	48585620	48634103	16	0.27636	1
GATA6	18	19714404	19792491	8	0.27636	1
SEPP1	5	42789982	42847024	19	0.2764	1
SLCO6A1	5	101697492	101869720	26	0.27644	1
HTR5A	7	154827034	154889102	4	0.27648	1
CLIP3	19	36495562	36558797	17	0.27654	1
CEP72	5	577405	665807	2	0.27701	1
FTMT	5	121152650	121198528	10	0.27706	1
RPGRIP1L	16	53623818	53772771	26	0.27706	1
C19orf70	19	5668425	5715911	5	0.27716	1
MED21	12	27140455	27193606	8	0.27722	1
FNTA	8	42876442	42950931	2	0.27723	1
ADRBK1	11	66998905	67064029	4	0.27742	1
TCN2	22	30968070	31033047	16	0.27745	1
MB21D1	6	74124856	74197043	28	0.2776	1
ZCRB1	12	42695888	42754932	11	0.2777	1
GSX1	13	28331780	28378089	2	0.27776	1
CCDC80	3	112313407	112394977	13	0.2778	1
DYM	18	46557846	47022172	80	0.2778	1
PDLIM1	10	96987325	97085905	40	0.27788	1
OR8H3	11	55854849	55900787	2	0.27789	1
STK31	7	23714786	23882132	26	0.27797	1
TMEM263	12	107312298	107377813	20	0.27798	1
IPO7	11	9371169	9479674	31	0.27805	1
DMXL1	5	118371839	118594822	34	0.27816	1
RUFY2	10	70090864	70202051	53	0.27817	1
FAM181A	14	94350240	94405954	5	0.27818	1
SOST	17	41821099	41871156	29	0.27828	1
C17orf105	17	41822803	41872054	29	0.27828	1
GAP43	3	115307151	115450334	20	0.2784	1
ZNF14	19	19811281	19878921	22	0.27847	1
LOC100652758	5	151139354	151186069	18	0.2785	1
USP42	7	6109550	6211195	30	0.27852	1
MRPS33	7	140695961	140749781	13	0.27866	1
TUBB6	18	12273218	12336568	15	0.27877	1
FSTL4	5	132522152	132983223	76	0.27889	1
SLCO1B1	12	21249128	21402730	19	0.27903	1
SATB1	3	18379133	18515265	16	0.27906	1
AQR	15	35138552	35296995	39	0.27913	1
CES3	16	66960132	67019052	10	0.27915	1
GABRR3	3	97695527	97789148	24	0.27918	1
TMEM114	16	8609502	8657226	7	0.27925	1
FRMD6	14	51920819	52207445	33	0.27934	1
CSRNP1	3	39173342	39231093	11	0.27935	1
LCE2C	1	152612791	152659050	1	0.2795	1
LCE2B	1	152623599	152669877	1	0.2795	1
CELSR1	22	46746731	46968067	52	0.27967	1
CDH6	5	31158762	31339253	21	0.27973	1
NELFE	6	31909864	31961864	4	0.27975	1
C4A	6	31914834	31980457	4	0.27975	1
ELAC2	17	12884929	12956381	11	0.27987	1
DDX60L	4	169267886	169436665	21	0.27988	1
CRHBP	5	76213680	76275299	18	0.27993	1
ADRA2B	2	96768623	96817281	5	0.27996	1
C14orf28	14	45331433	45386460	13	0.28004	1
COL2A1	12	48356748	48433285	9	0.28005	1
MIF	22	24201565	24247409	22	0.28007	1
CELF5	19	3189701	3307074	57	0.28009	1
PSMB11	14	23476376	23523269	15	0.28013	1
CNBD2	20	34521529	34628622	24	0.28013	1
HRSP12	8	99104567	99164418	22	0.28017	1
AKR1D1	7	137726178	137813050	20	0.28021	1
FZD5	2	208617310	208669143	13	0.28023	1
HIST1H4J	6	27756903	27802258	15	0.28026	1
DDX59	1	200599935	200674126	23	0.28039	1
STIM2	4	26824329	27037003	32	0.28044	1
HAUS8	19	17150571	17221428	24	0.28047	1
MAP3K4	6	161377816	161548417	22	0.28048	1
ARHGDIB	12	15084949	15149562	8	0.28057	1
PDE6H	12	15090956	15144799	8	0.28057	1
MYDGF	19	4647557	4705415	19	0.28057	1
SLC1A6	19	15050845	15156455	38	0.28059	1
POU2F1	1	167155066	167406582	44	0.2807	1
RNF14	5	141311402	141379856	16	0.28072	1
PCDH12	5	141313150	141373627	16	0.28072	1
SLC24A3	20	19158290	19713541	74	0.28072	1
C3orf14	3	62269648	62331888	6	0.28085	1
GAS2	11	22653160	22844547	15	0.28085	1
CDK17	12	96662039	96829366	41	0.2811	1
SUV420H1	11	67912330	68016250	39	0.28122	1
CTSF	11	66320935	66371047	13	0.28126	1
SPEN	1	16139359	16276951	47	0.2813	1
MEGF11	15	66177634	66581075	57	0.28132	1
STC2	5	172731726	172791506	11	0.28137	1
STC1	8	23689434	23747320	10	0.28151	1
SLC13A3	20	45176462	45348124	30	0.28154	1
IMPACT	18	21971609	22043499	14	0.28159	1
HEPHL1	11	93719378	93857374	12	0.28164	1
C2orf16	2	27764389	27815589	15	0.28167	1
WDR74	11	62590380	62643044	29	0.28175	1
FBXO39	17	6644523	6710420	8	0.28184	1
SYT13	11	45251853	45342884	9	0.28185	1
SAMD5	6	147794807	148068677	43	0.282	1
HTRA4	8	38796668	38856181	12	0.282	1
PHLDB1	11	118442213	118538748	20	0.28206	1
AVIL	12	58180415	58245193	1	0.2821	1
NXF1	11	62549597	62607964	29	0.28211	1
PARP1	1	226538392	226630801	24	0.28212	1
PLEKHA1	10	124099094	124201871	17	0.28216	1
TRPM4	19	49626016	49725098	33	0.28217	1
C20orf195	20	62149373	62198061	8	0.28224	1
PTK6	20	62149766	62203723	8	0.28224	1
ABCF3	3	183868863	183921795	8	0.28228	1
DNAH10	12	124211786	124430267	59	0.2823	1
COMTD1	10	76982760	77030802	13	0.28231	1
SLC14A2	18	42757947	43273072	84	0.28231	1
FRK	6	116252691	116432360	23	0.28235	1
DIS3L2	2	232791293	233218678	51	0.28267	1
HRC	19	49644455	49693686	17	0.28272	1
MGA	15	41878432	42072141	42	0.28277	1
PPP1R3B	8	8983764	9044152	6	0.28312	1
EDN3	20	57840499	57911047	5	0.28319	1
BTBD1	15	83675175	83771106	26	0.28325	1
NUP43	6	150035457	150102688	22	0.28334	1
RRP1	21	45174418	45233983	2	0.28341	1
CSTB	21	45183546	45231256	2	0.28341	1
RNASE3	14	21324562	21370507	3	0.28349	1
PLCXD2	3	111358523	111575294	35	0.28355	1
LOC100996634	6	109522817	109602217	13	0.28357	1
ARHGEF26	3	153803792	153985616	40	0.28366	1
TMEM50B	21	34794793	34887316	47	0.28366	1
PRRC1	5	126818301	126900781	12	0.28373	1
RPL28	19	55862300	55924616	19	0.28376	1
KDM3A	2	86633271	86729839	20	0.28397	1
SLC22A24	11	62837412	62946693	20	0.28398	1
CANT1	17	76977798	77040899	11	0.28398	1
MYO18A	17	27390528	27542432	28	0.2842	1
LEPROT	1	65851131	66117242	32	0.28423	1
LEPR	1	65851335	66113176	32	0.28423	1
CAMTA2	17	4861287	4925960	8	0.28423	1
BOD1L1	4	13560362	13664334	14	0.28436	1
IQSEC3	12	141049	297626	14	0.28444	1
ASCC1	10	73845790	74011892	38	0.28479	1
RPS3A	4	151985725	152035804	22	0.28485	1
SCGB1D4	11	62053754	62101536	14	0.28486	1
FAM110A	20	779354	836922	20	0.28487	1
SLC27A6	5	128265951	128379335	15	0.28489	1
PWWP2A	5	159492889	159581452	34	0.28494	1
OR6C76	12	55785038	55830976	2	0.28496	1
RNF144A	2	7022523	7219011	22	0.28497	1
RHEBL1	12	49448467	49498808	9	0.28515	1
USP53	4	120098775	120226673	28	0.28517	1
TMED7	5	114938905	114996876	3	0.28528	1
SH3YL1	2	208136	299820	9	0.28536	1
ACP1	2	229869	288283	9	0.28536	1
ADAMTSL3	15	84287838	84718594	60	0.28544	1
AHRR	5	269291	448406	24	0.28551	1
GNG2	14	52292022	52446518	18	0.28551	1
PRSS45	3	46773581	46825143	13	0.28578	1
DNASE1	16	3626772	3722689	22	0.28585	1
PDGFD	11	103767914	104070027	53	0.28598	1
LTB	6	31538335	31585202	12	0.28602	1
CHRNA5	15	78822862	78897611	18	0.2861	1
OR4K5	14	20353766	20399737	2	0.28614	1
FOXR1	11	118807417	118861997	28	0.28623	1
ADRA1D	20	4191278	4264659	18	0.28629	1
PODN	1	53492724	53561174	10	0.2864	1
PPP1R13B	14	104190088	104350116	51	0.28661	1
ICOSLG	21	45632874	45695881	9	0.28666	1
GOLGA4	3	37249682	37418370	42	0.28679	1
FGFR3	4	1760039	1820599	1	0.2869	1
NCR1	19	55382504	55434454	8	0.2869	1
NHP2	5	177566464	177615961	9	0.28695	1
NRXN2	11	64363646	64525660	9	0.28699	1
SNTB2	16	69186050	69352955	69	0.28706	1
TPRX1	19	48294500	48357308	15	0.28718	1
LSM8	7	117789086	117854093	22	0.28719	1
RAB3A	19	18297609	18349874	24	0.28723	1
ESRP1	8	95618364	95729694	49	0.28726	1
DGCR2	22	19013795	19144967	52	0.28728	1
NRG3	10	83600070	84756935	185	0.28734	1
ADCYAP1R1	7	31057076	31161093	6	0.28761	1
PPP1R21	2	48632908	48752531	35	0.28765	1
TANGO6	16	68842456	69129085	75	0.28766	1
TYK2	19	10451204	10526248	35	0.28786	1
NDNF	4	121946782	122028673	12	0.28809	1
AANAT	17	74414433	74476199	5	0.28809	1
SDHAF4	6	71241625	71308606	21	0.2881	1
PTN	7	136902088	137063606	27	0.28812	1
SIRT5	6	13539506	13625390	15	0.28819	1
WFDC12	20	43742067	43788106	3	0.28825	1
LOC338667	11	125782319	125836735	7	0.28832	1
TBX1	22	19709226	19781116	5	0.28842	1
PCDH17	13	58169238	58313445	10	0.28849	1
TESC	12	117466728	117572251	33	0.28861	1
DTX4	11	58904812	58986060	10	0.28873	1
CLDN1	3	190013490	190075235	7	0.28874	1
CLDN5	22	19500547	19550068	11	0.28883	1
NEK8	17	27020822	27079784	18	0.28884	1
RAB34	17	27031299	27080286	18	0.28884	1
NARR	17	27033011	27079908	18	0.28884	1
HPSE	4	84203614	84291306	36	0.28885	1
HIST1H4C	6	26069176	26114565	11	0.28888	1
MAN2A2	15	91412420	91475815	6	0.28906	1
TNNC1	3	52475107	52523057	7	0.28907	1
OR10S1	11	123837403	123883398	4	0.28908	1
SLC35D1	1	67455015	67555080	15	0.28909	1
AGPAT5	8	6530878	6629024	17	0.2891	1
TNFRSF17	16	12023964	12071925	8	0.28911	1
ARHGAP39	8	145744563	145873891	8	0.28913	1
PLEKHG6	12	6384602	6447672	11	0.28922	1
IKBIP	12	98997182	99073829	20	0.28925	1
CBX5	12	54614730	54708915	3	0.28929	1
HNRNPA1	12	54639480	54690871	3	0.28929	1
ICOS	2	204766454	204836302	16	0.28942	1
CCNO	5	54516980	54564508	9	0.28946	1
SMNDC1	10	112042798	112099707	23	0.28946	1
PFKL	21	45684925	45757261	2	0.28946	1
TEN1	17	73940298	74006667	21	0.28959	1
MSTN	2	190910426	190962455	5	0.2896	1
CCNK	14	99912695	99987852	9	0.28961	1
HTN3	4	70859130	70912255	8	0.28964	1
SDK1	7	3306080	4318632	140	0.28971	1
WDR36	5	110392870	110476200	6	0.28972	1
CHRNE	17	4791064	4841369	6	0.28972	1
GP1BA	17	4800312	4848325	6	0.28972	1
RNF167	17	4808328	4858517	6	0.28972	1
OR10A5	11	6831914	6877867	10	0.28983	1
GEMIN5	5	154256976	154352776	11	0.28989	1
OR5M8	11	56247911	56293846	3	0.28989	1
IL16	15	81439941	81615104	23	0.2899	1
PLA2G2C	1	20480484	20536687	5	0.28999	1
YARS	1	33230840	33318633	17	0.28999	1
TNPO3	7	128584234	128730227	48	0.29	1
CEACAM6	19	42224398	42286113	11	0.29006	1
VAMP2	17	8052465	8101293	16	0.29019	1
GPR52	1	174382212	174428683	8	0.2903	1
ULBP3	6	150373341	150425940	13	0.29032	1
DAGLB	7	6438747	6522837	25	0.29035	1
OTUD3	1	20173356	20249438	14	0.2905	1
MSRB2	10	23349427	23420942	8	0.29057	1
ARL11	13	50167435	50218008	14	0.29068	1
ZNF154	19	58198594	58255579	18	0.29071	1
RIN3	14	92945125	93165339	34	0.29078	1
NPR3	5	32675284	32801830	29	0.2908	1
FLRT2	14	85961411	86105040	39	0.29081	1
PAWR	12	79975745	80119877	18	0.29084	1
CENPA	2	26973857	27033935	41	0.29096	1
ZNF687	1	151219094	151274381	3	0.29097	1
NKD2	5	973941	1048927	8	0.29097	1
PRR35	16	574836	625529	14	0.29097	1
C10orf76	10	103595356	103850932	58	0.29098	1
FSCN3	7	127198689	127251851	21	0.29106	1
BAG2	6	57002104	57060013	4	0.29118	1
OR51L1	11	4985213	5031160	3	0.29118	1
WISP2	20	43308493	43366453	21	0.29124	1
ADGRE5	19	14456403	14529537	20	0.29126	1
TCEANC2	1	54484274	54575416	11	0.2913	1
C16orf78	16	49372808	49443321	9	0.29156	1
ENSA	1	150584599	150637098	11	0.29159	1
ARHGEF17	11	72984663	73090425	20	0.29164	1
ZNF365	10	64098916	64441771	32	0.29172	1
ARHGAP19	10	98971930	99087430	30	0.29182	1
EPGN	4	75139187	75192520	13	0.29186	1
FBXO45	3	196260725	196325930	35	0.29192	1
SLC2A2	3	170704137	170779768	11	0.29202	1
RBFOX1	16	5254469	7773342	495	0.29204	1
EIF3B	7	2359474	2430380	21	0.29205	1
CENPB	20	3754498	3802337	14	0.29205	1
AP5S1	20	3766171	3815954	14	0.29205	1
HDAC4	2	239959864	240358346	37	0.29208	1
TRIM42	3	140361866	140429992	4	0.29208	1
PACRG	6	163113164	163746524	116	0.29216	1
TOMM22	22	39042954	39090765	21	0.29218	1
SPDYE4	17	8640849	8696977	14	0.29224	1
OR51Q1	11	5408341	5454436	3	0.29231	1
H2AFY2	10	71777357	71882040	20	0.29238	1
VDAC2	10	76934912	77001206	18	0.29248	1
ATG5	6	106622351	106808695	60	0.29249	1
SMPDL3B	1	28226456	28295663	30	0.2925	1
MMP26	11	4974424	5023659	1	0.2925	1
BTG4	11	111328255	111418105	14	0.29254	1
COMMD8	4	47442815	47500676	4	0.29255	1
JMJD4	1	227908890	227958284	4	0.29257	1
NXN	17	692553	918017	48	0.29273	1
SLC30A9	4	41957516	42099551	35	0.29276	1
HPDL	1	45757545	45804347	7	0.29282	1
MFSD1	3	158484051	158557508	3	0.29288	1
TSR3	16	1389241	1436873	7	0.29292	1
PRSS57	19	675546	730462	14	0.29293	1
CIDEC	3	9898394	9956938	25	0.29313	1
CELA2B	1	15767596	15827895	5	0.29323	1
FOXP2	7	113691365	114343827	82	0.29333	1
PRSS35	6	84187194	84245423	7	0.29335	1
HAMP	19	35738410	35786046	9	0.2934	1
PRSS22	16	2892728	2943625	16	0.29341	1
NEDD4L	18	55676580	56078772	96	0.2939	1
LBP	20	36939814	37015653	15	0.29397	1
PDE2A	11	72277184	72420497	22	0.29398	1
RNF121	11	71604768	71718643	13	0.294	1
SGTB	5	64951755	65053648	18	0.29403	1
TULP3	12	2965033	3060306	59	0.29406	1
OR1G1	17	3019904	3065845	8	0.29408	1
CDC20B	5	54398799	54504005	25	0.29417	1
MLLT1	19	6200392	6314959	26	0.2942	1
PPP1R18	6	30634166	30690672	23	0.29428	1
POP7	7	100268676	100315123	3	0.29438	1
B4GALNT3	12	534543	681503	53	0.29444	1
THSD1	13	52924506	53015629	32	0.2948	1
CBR4	4	169805774	169966468	46	0.29506	1
C16orf95	16	87326404	87386468	5	0.29516	1
ZC3H4	19	47557444	47652009	35	0.29518	1
FAM83C	20	33863534	33915225	16	0.29523	1
SMCO1	3	196223750	196277237	18	0.29525	1
APELA	4	165763156	165828676	13	0.29527	1
KIAA1614	1	180847313	180930745	9	0.29528	1
IL22RA1	1	24436261	24504783	17	0.2953	1
TMEM189-UBE2V1	20	48687661	48805335	41	0.29535	1
AJAP1	1	4680105	4853851	3	0.29536	1
ANKRD40	17	48760551	48820270	14	0.29537	1
GEN1	2	17900152	17976632	16	0.29558	1
NF1	17	29386945	29714695	59	0.29558	1
USP19	3	49135479	49193371	1	0.2956	1
KLHL8	4	88071260	88196466	30	0.29562	1
ANXA11	10	81904880	82000433	7	0.29566	1
NATD1	17	21132183	21191578	20	0.29584	1
RAB1B	11	66001056	66054963	14	0.29588	1
SARM1	17	26663683	26738062	13	0.29594	1
SRPR	11	126122814	126173877	12	0.29601	1
EPB41L4A	5	111468139	111790187	44	0.29609	1
OPRD1	1	29103654	29200208	36	0.29611	1
OR2G3	1	247733888	247779817	4	0.29617	1
A2M	12	9210304	9303558	10	0.29617	1
LEMD3	12	65528351	65652141	17	0.29617	1
EFHD1	2	233435767	233557491	53	0.29618	1
ZNF692	1	249134203	249188315	9	0.2963	1
COMMD5	8	146065551	146113932	9	0.29634	1
CAMK1	3	9789029	9846676	18	0.29641	1
ESPN	1	6449836	6531004	22	0.29642	1
TLK2	17	60519447	60702842	13	0.29644	1
CXXC5	5	138993301	139073467	7	0.29649	1
GGPS1	1	235456753	235517847	25	0.29654	1
USH1G	17	72902176	72954351	12	0.29656	1
MAP2K6	17	67375838	67548470	54	0.29663	1
SLC34A1	5	176776432	176835849	20	0.29681	1
CLEC12B	12	10128231	10181399	3	0.29682	1
ZNF407	18	72230106	72787628	60	0.29688	1
OGFRL1	6	71963477	72023267	5	0.29709	1
LOC100131107	1	152042033	152088058	5	0.29713	1
TCHHL1	1	152046620	152096540	5	0.29713	1
MYLK2	20	30372115	30432500	5	0.29714	1
CYP7A1	8	59392737	59447720	18	0.29718	1
MCF2L2	3	182885831	183181031	99	0.29729	1
KRT35	17	39622941	39672392	7	0.2974	1
MLLT10	10	21778540	22042559	27	0.29743	1
MMP9	20	44602547	44655200	7	0.29744	1
COL9A3	20	61413414	61482511	12	0.29744	1
OR10J1	1	159374512	159420600	10	0.29748	1
POLL	10	103328639	103383027	4	0.29757	1
NLRP5	19	56476092	56583176	21	0.29764	1
TCTEX1D2	3	196008090	196080165	28	0.29772	1
PFDN4	20	52789502	52846492	6	0.29795	1
CLLU1OS	12	92803870	92856924	6	0.29797	1
HAO2	1	119876399	119946753	8	0.29811	1
BIRC8	19	53782854	53829875	7	0.29812	1
MKLN1	7	130759855	131191398	92	0.29813	1
GLDN	15	51598713	51710210	17	0.29813	1
ALS2CL	3	46700485	46770194	5	0.29814	1
TMIE	3	46707823	46762413	5	0.29814	1
ALOX15B	17	7907343	7962452	6	0.29818	1
COX4I1	16	85798173	85850608	17	0.2982	1
EMC8	16	85802230	85868161	17	0.2982	1
ACR	22	51141652	51193727	2	0.29832	1
UBE3A	15	25572394	25719190	22	0.29836	1
PF4V1	4	74684013	74730198	1	0.2984	1
CXCL1	4	74700109	74747019	1	0.2984	1
FRMD5	15	44152962	44522429	58	0.29843	1
ZNF100	19	21896417	21985430	13	0.29849	1
COPB2	3	139066433	139143522	11	0.29852	1
OR2B2	6	27868963	27915174	8	0.29853	1
MIS18BP1	14	45662393	45757714	24	0.29853	1
PACS2	14	105732170	105874484	5	0.29853	1
CYP2J2	1	60348980	60427445	5	0.29855	1
C5orf58	5	169624916	169683235	11	0.29856	1
CCDC50	3	191011874	191126459	15	0.29874	1
VWC2	7	49778257	49971546	38	0.29878	1
SLC12A5	20	44615329	44698789	9	0.29894	1
DCTN6	8	29978813	30051155	27	0.29902	1
H2AFJ	12	14892270	14940936	14	0.29905	1
ARSA	22	51051182	51101601	21	0.29905	1
METTL17	14	21422432	21475194	10	0.29918	1
SLC39A2	14	21432414	21480034	10	0.29918	1
NKAIN2	6	124089991	125156786	135	0.29928	1
DNAI1	9	34423750	34530987	14	0.29934	1
DYTN	2	207506345	207618120	19	0.29938	1
OR5V1	6	29313007	29359054	5	0.29939	1
ADNP2	18	77831915	77908229	9	0.29941	1
CCDC42	17	8623246	8683154	19	0.29945	1
KCTD1	18	24024874	24272365	31	0.29946	1
C1QTNF3	5	34007963	34078371	8	0.29962	1
PMFBP1	16	72142996	72241349	8	0.29967	1
MED25	19	50286319	50350237	15	0.2997	1
OMA1	1	58871052	59047469	24	0.29973	1
ANKRD29	18	21169977	21277849	18	0.29976	1
PRR12	19	50059912	50139696	46	0.29981	1
MTMR7	8	17144306	17306040	26	0.29983	1
CABYR	18	21683920	21751564	23	0.29987	1
GABRG1	4	46027786	46161082	8	0.29999	1
METTL3	14	21956282	22014517	18	0.30001	1
P2RX4	12	121612664	121681909	24	0.30003	1
ST7L	1	113056140	113197040	34	0.30006	1
OR5B12	11	58196593	58242646	17	0.30006	1
OR2A25	7	143736313	143782245	4	0.30008	1
MBD5	2	148743580	149281046	68	0.30012	1
TRIM60	4	165918151	165972896	18	0.30018	1
GAB1	4	144222680	144405718	15	0.30019	1
ZBTB14	18	5279018	5332052	8	0.3003	1
WDR12	2	203735323	203811949	19	0.30037	1
JUND	19	18380563	18427432	16	0.30038	1
C15orf41	15	36836812	37112449	51	0.3004	1
SMLR1	6	131113545	131168275	7	0.30047	1
FEZ1	11	125305641	125401206	50	0.30057	1
ZNF211	19	58109535	58165409	6	0.30058	1
ALG12	22	50286852	50347106	11	0.3006	1
IRGM	5	150191085	150238231	5	0.30072	1
ZBBX	3	166948075	167133193	20	0.30089	1
RGS14	5	176749704	176809599	16	0.30089	1
SPAST	2	32253660	32392706	67	0.30106	1
PANK3	5	167972628	168041614	9	0.30109	1
HIST1H2AG	6	27065817	27111314	11	0.30118	1
HIST1H4I	6	27071924	27118258	11	0.30118	1
ACTN1	14	69330840	69481083	22	0.30123	1
LOC100130880	7	137603094	137652712	2	0.30129	1
SEC23A	14	39491123	39607447	44	0.30132	1
NKX6-3	8	41493829	41543011	5	0.30134	1
DDX55	12	124051650	124115482	26	0.30136	1
RANBP10	16	67746973	67875788	19	0.30139	1
ANHX	12	133784898	133847422	11	0.30142	1
KIAA1683	19	18357906	18420319	28	0.30143	1
NLE1	17	33448368	33504322	8	0.30145	1
FXYD2	11	117680790	117734408	5	0.3017	1
SIX4	14	61166256	61226039	17	0.30171	1
CREB3	9	35697317	35747005	3	0.30185	1
NPY2R	4	156059924	156148248	10	0.30189	1
C2orf61	2	47304130	47417517	19	0.30197	1
MNS1	15	56710929	56792335	15	0.30205	1
GLS	2	191710547	191840278	20	0.30216	1
CALD1	7	134429164	134665480	21	0.3022	1
CCDC182	17	55811846	55857713	5	0.30223	1
LRRTM4	2	76964849	77784502	96	0.30236	1
TGM5	15	43514793	43594055	10	0.30261	1
YIPF2	19	11023444	11074357	15	0.30261	1
CABP7	22	30081344	30137822	11	0.30279	1
TNFRSF10A	8	23038970	23117680	29	0.30283	1
PRPH	12	49653796	49702481	15	0.30295	1
TAX1BP3	17	3556187	3606973	10	0.30302	1
NAT8	2	73857850	73904537	3	0.30309	1
MT1G	16	56690653	56736977	10	0.30328	1
IRX6	16	55323406	55374672	5	0.30329	1
LDOC1L	22	44878450	44929005	12	0.3034	1
TRIM66	11	8623584	8739205	12	0.30341	1
C1orf158	1	12771163	12831102	5	0.30342	1
ZNF446	19	58950910	59002601	15	0.30343	1
KRT83	12	52698085	52750182	11	0.30349	1
HHLA1	8	133063733	133152512	4	0.30356	1
C16orf87	16	46825959	46900074	12	0.3037	1
ZFR	5	32344456	32479844	42	0.30373	1
LGR6	1	202128118	202298889	16	0.30376	1
TATDN3	1	212930170	213000167	10	0.30377	1
RIC3	11	8117597	8225590	17	0.30382	1
WNT7A	3	13850082	13956618	14	0.30392	1
SENP8	15	72371599	72443311	19	0.30395	1
SFRP2	4	154691742	154745228	7	0.30396	1
ADAM29	4	175804509	175909331	12	0.304	1
YY1	14	100670102	100755371	19	0.30411	1
HSPA4L	4	128668453	128765228	15	0.30413	1
SLC12A4	16	67967377	68037597	11	0.30414	1
H2AFY	5	134660071	134770645	6	0.30415	1
TTC23	15	99666528	99826431	38	0.3042	1
RCOR3	1	211397708	211499727	25	0.30423	1
TTLL7	1	84325057	84499850	12	0.30429	1
FKBP14	7	30040199	30101417	12	0.30431	1
ZNF430	19	21168426	21252852	26	0.30431	1
CHRNG	2	233369424	233421038	7	0.3045	1
MTOR	1	11156588	11357614	59	0.30451	1
PLIN3	19	4828346	4902780	40	0.30463	1
THAP11	16	67841213	67888098	15	0.30466	1
MINA	3	97650661	97726295	5	0.30473	1
COLGALT2	1	183888988	184041904	24	0.3048	1
ANAPC15	11	71810633	71858822	4	0.3048	1
FOLR3	11	71811771	71860934	4	0.3048	1
ZNF69	19	11963633	12035366	3	0.30506	1
URGCP	7	43905485	44000996	24	0.30508	1
REG3G	2	79217812	79265630	5	0.30509	1
GGACT	13	101172418	101276046	12	0.30516	1
HSD3B2	1	119922554	119975662	8	0.3052	1
SLC38A10	17	79208799	79304233	11	0.30522	1
SPRR2G	1	153112058	153158427	7	0.30524	1
FERMT1	20	6045492	6139191	43	0.30541	1
MNT	17	2277354	2339258	15	0.30545	1
TMEM161A	19	19220425	19284310	11	0.30545	1
AAMDC	11	77497147	77593398	20	0.30546	1
SCX	8	145286517	145333045	3	0.30565	1
SKAP2	7	26687397	27069862	57	0.30566	1
ARHGAP42	11	100523407	100871656	58	0.30575	1
HOXC12	12	54313714	54360350	9	0.30577	1
SPG7	16	89539802	89634174	42	0.30591	1
NDUFB3	2	201901462	201960473	5	0.30602	1
DEFB126	20	88194	136392	7	0.30604	1
DEFB127	20	103111	149804	7	0.30604	1
KRT81	12	52669697	52720299	5	0.30607	1
ABCA12	2	215786266	216038151	40	0.30613	1
PHLDA3	1	201424607	201473299	17	0.30623	1
AADACL3	1	12741118	12798726	7	0.30635	1
ATP1A1	1	116879802	116958069	11	0.30647	1
DNMT1	19	10234021	10340783	41	0.30647	1
THBS3	1	155155379	155212772	5	0.3065	1
TMEM151B	6	44203480	44257182	10	0.30657	1
COX5A	15	75202616	75265495	20	0.30658	1
FBF1	17	73895925	73972119	18	0.30669	1
IL23R	1	67569590	67735662	24	0.30675	1
COL3A1	2	189804099	189887472	9	0.30693	1
QTRT1	19	10777112	10834043	6	0.30726	1
LOXL3	2	74749946	74816088	5	0.30729	1
PAPSS2	10	89384476	89517462	47	0.3073	1
GBP1	1	89507987	89566043	6	0.30738	1
RNF111	15	59244865	59399618	51	0.30739	1
ENKUR	10	25260908	25386208	41	0.30743	1
PYCR2	1	226097577	226147040	5	0.30744	1
LEFTY2	1	226114298	226164083	5	0.30744	1
TRABD	22	50589344	50648027	7	0.30752	1
MASP1	3	186923873	187044810	13	0.3076	1
FBXO43	8	101135588	101193099	16	0.30773	1
ZNF532	18	56494832	56663709	46	0.30774	1
C10orf35	10	71355003	71403355	5	0.30782	1
ALOXE3	17	7989218	8057365	5	0.30782	1
B3GNT2	2	62388262	62461866	13	0.30798	1
EMG1	12	7044944	7095165	5	0.30799	1
HOXB3	17	46616232	46702634	11	0.30801	1
TTC29	4	147618179	147902034	28	0.30803	1
ZNF239	10	44041792	44105066	9	0.30803	1
TOP2A	17	38534773	38609202	19	0.30805	1
COQ3	6	99807279	99877082	16	0.30821	1
PLEKHH3	17	40809932	40864048	15	0.30825	1
TBC1D22A	22	47123514	47581342	58	0.30828	1
FAM26E	6	116797808	116849709	12	0.30838	1
MRPL21	11	68648744	68706303	9	0.30843	1
WFS1	4	6236577	6314992	15	0.30845	1
NKX2-2	20	21481655	21529664	3	0.30849	1
HERPUD2	7	35662269	35769772	19	0.30854	1
RCC1	1	28797455	28875708	26	0.30861	1
TMEM173	5	138845113	138897343	14	0.30869	1
AGER	6	32138745	32187099	13	0.3087	1
PBX2	6	32142510	32192963	13	0.3087	1
GPSM3	6	32148543	32198300	13	0.3087	1
NOTCH4	6	32152620	32226844	13	0.3087	1
GRSF1	4	71671499	71740627	5	0.30874	1
HTR7	10	92490575	92652671	13	0.30874	1
BNC2	9	16399501	16905786	123	0.30876	1
TNRC18	7	5336421	5498177	56	0.3088	1
PADI1	1	17496621	17582501	9	0.30887	1
GOLIM4	3	167716457	167848712	38	0.30887	1
BSND	1	55429617	55484465	3	0.30891	1
OR51E2	11	4691401	4754076	7	0.30892	1
NDC80	18	2536510	2626634	31	0.30896	1
HHIP	4	145532148	145672542	28	0.30897	1
C15orf40	15	83647715	83716050	11	0.30904	1
TMED2	12	124034076	124092688	26	0.30908	1
ZCCHC4	4	25279396	25384190	19	0.30918	1
MOV10	1	113182048	113253368	15	0.30922	1
ABHD17C	15	80952635	81057962	15	0.30924	1
C21orf58	21	47710344	47778813	15	0.30932	1
C11orf24	11	68018803	68074469	18	0.30943	1
IL1R1	2	102651836	102806334	18	0.30945	1
GIPC1	19	14578571	14641961	16	0.30949	1
TRAPPC13	5	64885558	64971954	21	0.30953	1
HNF4G	8	76417203	76489069	21	0.30953	1
RNF31	14	24581101	24639870	17	0.30956	1
T	6	166561144	166617157	2	0.30976	1
MRPS24	7	43896157	43944145	17	0.30978	1
CEP295	11	93359816	93473524	9	0.3098	1
VMP1	17	57749553	57929610	42	0.30984	1
SLC6A19	5	1166710	1235232	13	0.30995	1
CLEC4G	19	7783843	7832057	22	0.30997	1
WDR86	7	151067536	151142775	6	0.31001	1
ZFP36L1	14	69244372	69298184	7	0.31013	1
PRKG2	4	81998643	82171271	26	0.3102	1
MAK16	8	33307685	33368778	20	0.31026	1
PTPN2	18	12775477	12919337	37	0.3103	1
RXRB	6	33151362	33203630	17	0.31039	1
KIAA1586	6	56876343	56930023	6	0.31039	1
EXOC7	17	74067086	74134868	18	0.31048	1
PCGF6	10	105052553	105145891	22	0.31052	1
VRK3	19	50469724	50564274	35	0.31053	1
LONP2	16	48243211	48397888	14	0.31054	1
CCDC87	11	66347640	66395554	5	0.31061	1
ZAK	2	173905440	174142737	38	0.31066	1
FAM83B	6	54676569	54819897	22	0.31069	1
MAPK8IP3	16	1721184	1830318	26	0.31074	1
PABPN1	14	23754397	23805394	8	0.31078	1
RDM1	17	34235084	34292780	13	0.31083	1
EIF6	20	33856709	33907619	18	0.31092	1
SMIM4	3	52535002	52584586	3	0.31093	1
LRRC38	1	13791445	13875242	31	0.31094	1
C14orf37	14	58460808	58653847	49	0.31107	1
TRMT6	20	5908479	5966204	11	0.31112	1
BAHCC1	17	79338540	79443358	7	0.31113	1
MRTO4	1	19543075	19596622	8	0.31123	1
DEPDC1B	5	59882739	60030993	26	0.31136	1
PDLIM5	4	95338008	95599378	44	0.3114	1
FBXW4	10	103360421	103490345	18	0.3114	1
ASIC3	7	150710379	150759843	11	0.31143	1
ACSM4	12	7421928	7490969	14	0.31148	1
SLC39A12	10	18205768	18342221	6	0.3115	1
TCF3	19	1599289	1687328	8	0.31152	1
ROS1	6	117599530	117782018	28	0.31158	1
AQP9	15	58395374	58488110	13	0.31164	1
HNRNPA1L2	13	53138750	53227931	12	0.31167	1
EML4	2	42361490	42569688	68	0.31174	1
ZNF879	5	178415776	178471388	5	0.31174	1
ATP6V1B1	2	71127998	71202561	3	0.31178	1
CD9	12	6274482	6357437	23	0.31182	1
MAGOH	1	53682564	53739282	8	0.31191	1
CMBL	5	10267707	10343168	19	0.31198	1
SLC30A5	5	68354776	68436899	20	0.31208	1
METTL22	16	8680497	8750079	9	0.31209	1
SMG1	16	18806175	18972748	39	0.31216	1
PURB	7	44905892	44959960	16	0.31228	1
CCR4	3	32958066	33006403	3	0.31233	1
MAK	6	10752956	10873788	38	0.31247	1
ZBTB7A	19	4035216	4101816	19	0.31252	1
LOC648044	19	12763791	12809230	6	0.31264	1
WDR83OS	19	12768881	12815465	6	0.31264	1
SCD	10	102071772	102134588	10	0.31282	1
GBP3	1	89462360	89523556	11	0.31288	1
SLC10A2	13	103686348	103754196	7	0.31304	1
SLC38A4	12	47148544	47261205	10	0.31317	1
ZNF669	1	247253264	247302685	9	0.3132	1
ZNF789	7	99035476	99095408	8	0.31323	1
KIF3C	2	26139455	26240443	20	0.3133	1
GK5	3	141866369	141979449	22	0.31335	1
GIMAP4	7	150229458	150281043	1	0.3134	1
MAP10	1	232905638	232956092	10	0.31351	1
SMAD4	18	48521583	48621412	17	0.31354	1
TSPAN2	1	115580632	115667121	12	0.31359	1
ZGLP1	19	10405479	10455233	23	0.31362	1
MRPS18A	6	43628934	43690549	29	0.31384	1
COG5	7	106832189	107239959	84	0.31387	1
SCT	11	616313	662173	20	0.3139	1
C18orf8	18	21048434	21123311	16	0.31398	1
FCRL4	1	157533539	157602870	8	0.31404	1
PHLDB2	3	111416327	111705364	41	0.31404	1
MBP	18	74680789	74879774	26	0.31414	1
DHX30	3	47809399	47901686	14	0.31418	1
PDE3A	12	20487179	20850575	53	0.31423	1
CBR3	21	37471614	37528860	10	0.31425	1
AUTS2	7	69028905	70267885	242	0.31428	1
GPR55	2	231762043	231824953	14	0.31438	1
CMIP	16	81443775	81755367	62	0.31443	1
IMMP1L	11	31443948	31566169	24	0.31453	1
PRDM5	4	121603070	121879013	51	0.31458	1
SREK1IP1	5	64003975	64099496	17	0.31464	1
FAM83F	22	40355953	40436043	28	0.31477	1
SMARCA5	4	144399616	144488642	16	0.31492	1
ABCA3	16	2315879	2425747	18	0.31502	1
CDCA4	14	105465910	105522425	12	0.31508	1
TRMT5	14	61428159	61482888	7	0.31515	1
MYOM1	18	3056805	3255106	61	0.31521	1
CAV1	7	116129839	116211239	14	0.31531	1
CLOCK	4	56284068	56448076	29	0.31532	1
UBE2V1	20	48687661	48767496	12	0.31544	1
HRH1	3	11143779	11314939	40	0.31555	1
MCL1	1	150537027	150587214	23	0.31561	1
ANGPTL5	11	101751405	101822253	5	0.31566	1
ARFRP1	20	62319995	62374365	35	0.31574	1
LIME1	20	62332480	62380460	35	0.31574	1
SCGB3A1	5	180007105	180053487	10	0.31575	1
NGLY1	3	25750435	25866530	26	0.31588	1
RSPH4A	6	116902642	116964148	18	0.31588	1
TUB	11	8005742	8137654	17	0.31596	1
GPC2	7	99757229	99809990	11	0.31604	1
GOSR1	17	28769426	28863832	18	0.31608	1
DCK	4	71824265	71906631	7	0.31609	1
PRSS38	1	227968418	228044171	10	0.31611	1
CPA6	8	68324405	68693620	60	0.31613	1
TCF7L2	10	114674978	114937437	73	0.31627	1
FHAD1	1	15538730	15734767	25	0.31634	1
TMEM189	20	48730274	48805335	36	0.31642	1
RSBN1	1	114294454	114390070	32	0.31643	1
DNHD1	11	6482994	6603255	8	0.31649	1
PLCB1	20	8077912	8875547	115	0.31654	1
RPUSD4	11	126061989	126116587	10	0.3166	1
NCAM2	21	22335633	22923892	86	0.31663	1
CRP	1	159672079	159719396	1	0.3167	1
PTS	11	112062088	112114696	13	0.3168	1
WDR70	5	37344391	37762774	80	0.31684	1
ANKRD60	20	56783510	56839039	4	0.31691	1
SNRK	3	43293004	43402635	10	0.31717	1
KIAA0391	14	35556527	35753284	61	0.31721	1
XRCC4	5	82338317	82659579	96	0.31722	1
RALGAPA1	14	35997558	36313432	74	0.31722	1
IFI6	1	27982572	28033724	14	0.31733	1
PIPOX	17	27334918	27394245	13	0.31738	1
ACCSL	11	44034531	44091527	6	0.31759	1
KBTBD6	13	41691709	41741936	10	0.31767	1
LOC441239	7	64338648	64385984	1	0.3177	1
ZBTB7C	18	45543043	45970793	34	0.31785	1
OR2W1	6	29001990	29047952	7	0.3179	1
GAA	17	78040339	78103680	6	0.31799	1
TAF5L	1	229718858	229796794	14	0.31802	1
URB2	1	229726981	229805946	14	0.31802	1
ZNF569	19	37891778	37995167	23	0.31805	1
FAM221A	7	23684231	23752269	16	0.31814	1
PLET1	11	112108876	112166583	15	0.31816	1
PANX3	11	124446453	124500252	6	0.31821	1
TBRG1	11	124457742	124515822	6	0.31821	1
PXK	3	58283617	58421815	49	0.31828	1
C1QTNF1	17	76984016	77055870	7	0.31829	1
FBXO33	14	39855577	39936704	10	0.31834	1
MIXL1	1	226376325	226424756	14	0.31836	1
NCLN	19	3150875	3219573	31	0.31842	1
INSL4	9	5196419	5243967	1	0.3185	1
MRPL22	5	154285633	154358971	8	0.31857	1
PLEKHS1	10	115476213	115552192	16	0.31863	1
IL36G	2	113700596	113753249	7	0.31869	1
CYP2C9	10	96663350	96759486	8	0.31871	1
ZNF787	19	56588732	56667649	13	0.31873	1
OGDH	7	44611104	44758669	32	0.31879	1
ANKS3	16	4736500	4819378	20	0.31885	1
ZNF587B	19	58306427	58367606	15	0.31887	1
TFB1M	6	155564495	155670631	8	0.31892	1
PPP1R36	14	64981620	65066099	35	0.31913	1
C17orf80	17	71193372	71255098	22	0.31925	1
GDF15	19	18461968	18509986	24	0.31937	1
LRMP	12	25170181	25271269	17	0.31938	1
PLG	6	161088225	161185086	8	0.31946	1
CASP4	11	104803594	104874325	3	0.3197	1
CAND1	12	67628061	67718388	15	0.31995	1
ZNF706	8	102199266	102253292	10	0.32003	1
KIF11	10	94317825	94425152	34	0.32007	1
WDR82	3	52278438	52347659	10	0.32017	1
GALE	1	24112089	24162294	7	0.32018	1
OR14I1	1	248834580	248897258	9	0.32035	1
OR52B2	11	6180585	6226556	13	0.32037	1
ADCY10	1	167768357	167918608	37	0.32046	1
ZNF485	10	44066855	44123352	9	0.32054	1
PZP	12	9291436	9395966	5	0.32054	1
MAGI1	3	65329200	66059511	133	0.32057	1
DKKL1	19	49831466	49888373	16	0.32063	1
IFT88	13	21105585	21275576	46	0.32091	1
DRAXIN	1	11716781	11790336	20	0.32105	1
MAD2L2	1	11724537	11786678	20	0.32105	1
OR2B11	1	247604331	247650284	29	0.32105	1
FBXO47	17	37082685	37158655	26	0.3211	1
GTF2H3	12	124083286	124157151	27	0.32123	1
WDR89	14	64053757	64143641	18	0.32132	1
ACLY	17	40013169	40121795	28	0.32142	1
INCA1	17	4881425	4936214	8	0.32145	1
MROH2A	2	234649325	234752069	15	0.32163	1
SSBP4	19	18494679	18555372	8	0.32172	1
APAF1	12	99004078	99139211	33	0.32175	1
ACVR1	2	158582958	158767374	22	0.32177	1
MTCH1	6	36925911	36989327	16	0.32181	1
VCAN	5	82732493	82888122	26	0.32185	1
HIST1H4F	6	26205654	26251021	4	0.32191	1
HIST1H2BG	6	26206428	26251872	4	0.32191	1
TECR	19	14605379	14686792	25	0.32196	1
C12orf75	12	105689414	105775296	8	0.32208	1
KRTAP2-1	17	39192793	39238568	8	0.32221	1
KRTAP2-2	17	39200750	39246463	8	0.32221	1
KRTAP4-7	17	39205459	39251396	8	0.32221	1
KRTAP2-3	17	39205492	39251344	8	0.32221	1
ZNF101	19	19743962	19801735	13	0.32223	1
USO1	4	76614829	76745366	42	0.32225	1
RB1	13	48842883	49066026	32	0.32233	1
UGT8	4	115484611	115608202	5	0.32235	1
ANKRD33	12	52246745	52295505	14	0.32237	1
ZBED6CL	7	149991938	150039810	9	0.32238	1
HMGN2	1	26763902	26813133	10	0.32251	1
HDDC2	6	125586496	125658287	3	0.32262	1
DLGAP1	18	3486030	4490310	200	0.32277	1
ENPP1	6	132094156	132226295	23	0.32278	1
LRP5	11	68045077	68226743	26	0.32288	1
TMEM40	3	12765392	12836038	27	0.32293	1
C14orf169	14	73922644	73970105	19	0.32293	1
C1orf127	1	10996530	11077094	31	0.32298	1
RNF24	20	3902068	4031216	33	0.32299	1
MRPS22	3	139027861	139085888	6	0.32304	1
LOC100506127	11	76057307	76135663	8	0.32317	1
C11orf65	11	108169012	108373258	39	0.32321	1
POFUT1	20	30760625	30836467	17	0.32322	1
LRIT1	10	85981276	86036217	1	0.3233	1
PRG2	11	57144834	57206420	11	0.3234	1
LRRC70	5	61839562	61887275	7	0.32343	1
THRA	17	38183446	38260120	13	0.32344	1
C12orf49	12	117141289	117210868	8	0.32347	1
CEP85	1	26525644	26615529	33	0.3235	1
RAB15	14	65402532	65474016	14	0.32353	1
TMEM59	1	54487346	54554135	10	0.32363	1
TMEM249	8	145566886	145614269	3	0.32384	1
FBXL6	8	145569088	145617183	3	0.32384	1
FAM96B	16	66955958	67003326	6	0.3239	1
C6orf132	6	42058857	42145715	28	0.32392	1
DRICH1	22	23940639	24009508	15	0.32394	1
MTERF2	12	107361069	107415944	13	0.32395	1
OR1D2	17	2985352	3031290	10	0.32397	1
DAZAP1	19	1372584	1445683	12	0.32397	1
C11orf85	11	64695702	64774565	21	0.32401	1
WWP2	16	69761187	69985644	56	0.32418	1
2021-03-01	4	164435450	165340093	122	0.32423	1
NHLRC4	16	582032	629495	16	0.32429	1
ERMN	2	158165125	158219146	6	0.32437	1
SMIM12	1	35305963	35360417	11	0.32452	1
ACTB	7	5556779	5605232	10	0.32452	1
SPATA3	2	231825839	231894572	13	0.32457	1
ACPP	3	132001211	132097146	18	0.32461	1
PGC	6	41694449	41750139	5	0.32461	1
PRICKLE4	6	41713500	41765110	5	0.32461	1
TMEM95	17	7223497	7270538	7	0.32462	1
VPREB1	22	22564200	22609926	5	0.3248	1
RPS15	19	1403363	1450494	10	0.32482	1
GYS2	12	21674461	21818722	9	0.32494	1
FGF14	13	102363205	103089124	128	0.32498	1
CREBBP	16	3765055	3965121	16	0.32505	1
JOSD1	22	39071548	39132423	4	0.32505	1
NMT2	10	15137771	15245703	19	0.32517	1
TBX3	12	115098059	115156969	12	0.32526	1
CMSS1	3	99501678	99907476	36	0.32544	1
INPP5B	1	38316369	38447729	37	0.32548	1
OR52W1	11	6185454	6231416	6	0.32553	1
C11orf42	11	6191798	6242365	6	0.32553	1
TRAF3IP3	1	209894393	209965668	6	0.32561	1
OBFC1	10	105627316	105713045	21	0.32568	1
RPS6KA4	11	64091625	64149687	11	0.32574	1
CLUL1	18	561998	660298	28	0.32577	1
SOX11	2	5797799	5851517	10	0.32599	1
ANO8	19	17424032	17480638	14	0.326	1
LPIN2	18	2906992	3048313	19	0.32608	1
MAEA	4	1248642	1343925	10	0.32614	1
NRP1	10	33456419	33658833	51	0.32617	1
FGD6	12	95460525	95646240	53	0.32619	1
DHRS1	14	24749804	24804039	6	0.32628	1
CIDEB	14	24764393	24815576	6	0.32628	1
PRDM4	12	108116643	108190049	9	0.32631	1
CD300LF	17	72680447	72744169	12	0.32648	1
CYTL1	4	5006313	5056197	14	0.3265	1
SYT16	14	62296567	62583915	42	0.3266	1
SPRR2D	1	153002201	153048594	3	0.32684	1
TRIB2	2	12821998	12892860	5	0.32694	1
N4BP1	16	48562637	48679125	46	0.32696	1
ISOC2	19	55954345	56008070	9	0.32701	1
C3orf36	3	133636989	133683656	7	0.32702	1
NDUFAB1	16	23582335	23642639	4	0.32705	1
TK1	17	76160160	76218285	28	0.32712	1
SMG9	19	44222851	44294142	15	0.3272	1
TM7SF3	12	27114503	27202360	9	0.32736	1
TCF21	6	134175259	134226675	16	0.32739	1
M1AP	2	74775010	74910994	14	0.32741	1
NPAS3	14	33369115	34283382	141	0.32741	1
PIM3	22	50319143	50367720	7	0.32747	1
FBXL4	6	99311601	99430882	13	0.32756	1
USP6	17	4996687	5088327	9	0.32767	1
ZNF232	17	4999029	5061411	9	0.32767	1
RPS27L	15	63435539	63484741	11	0.32769	1
C14orf93	14	23446110	23514375	19	0.32789	1
PKP1	1	201217580	201312121	6	0.32794	1
MOAP1	14	93638541	93686249	10	0.32794	1
TP53I3	2	24290303	24343085	12	0.32797	1
ADGRF3	2	26521041	26604685	30	0.32798	1
ARHGEF25	12	57968963	58021028	12	0.32802	1
MEPE	4	88707563	88777969	8	0.32813	1
CMTR2	16	71305292	71358509	12	0.32813	1
SMURF1	7	98615058	98776743	66	0.32815	1
CHRND	2	233355870	233411375	6	0.32816	1
KHDRBS2	6	62379865	63031100	66	0.32824	1
SERPINE1	7	100735370	100792547	18	0.32829	1
LIN54	4	83835756	83969097	38	0.32836	1
VAT1	17	41156622	41209459	16	0.32839	1
TATDN2	3	10255177	10332906	69	0.32842	1
ITIH3	3	52793784	52853025	19	0.32856	1
TSEN15	1	183985811	184053346	4	0.32896	1
ACSM6	10	96918957	96998686	17	0.32897	1
RBMXL2	11	7075165	7122379	2	0.32915	1
2021-03-11	5	16057474	16214897	16	0.32921	1
MAGI3	1	113898087	114238545	50	0.32924	1
TMEM123	11	102257056	102358775	25	0.32928	1
ITPR3	6	33552951	33674351	28	0.32935	1
ST20	15	80181182	80251096	16	0.32941	1
AGR2	7	16821437	16879738	12	0.32943	1
DYNLRB2	16	80539854	80594713	2	0.3296	1
ZNF512	2	27770836	27856082	12	0.32961	1
DGUOK	2	74118953	74196088	16	0.32968	1
ZSCAN12	6	28336598	28402544	3	0.32977	1
CHMP5	9	33229877	33292067	15	0.32992	1
KIAA0141	5	141268350	141340027	7	0.33012	1
ZKSCAN2	16	25237322	25304210	15	0.33021	1
RNF141	11	10523225	10597774	12	0.33036	1
SETD9	5	56170087	56231359	10	0.33046	1
ITPR1	3	4500032	4899524	59	0.33051	1
TIMM17A	1	201889619	201949789	26	0.33065	1
SKP1	5	133482082	133547724	31	0.33078	1
PGS1	17	76339705	76430740	18	0.33085	1
MCMBP	10	121578916	121668140	24	0.33111	1
ZNF560	19	9567031	9644279	30	0.33132	1
GNB4	3	179103876	179204371	41	0.33136	1
BLOC1S2	10	102023035	102081469	33	0.33144	1
XPO7	8	21742180	21874096	21	0.3315	1
RNASE13	14	21490979	21537944	6	0.33153	1
RNASE8	14	21491052	21536516	6	0.33153	1
AQP7	9	33374948	33437643	11	0.3316	1
LPPR4	1	99694848	99785140	8	0.33171	1
LRRC72	7	16531505	16631114	31	0.33181	1
PEX11A	15	90214762	90269015	21	0.33189	1
VPS8	3	184494925	184780402	78	0.33191	1
GTDC1	2	144692502	145147578	62	0.33202	1
DCUN1D2	13	114100134	114180024	21	0.33203	1
ANO4	12	101098841	101532419	49	0.33204	1
FBXL14	12	1665159	1738331	23	0.33208	1
SYN3	22	32898539	33489377	110	0.33209	1
ZNF708	19	21463963	21547219	17	0.33218	1
CCDC27	1	3633965	3698209	6	0.33223	1
TULP4	6	158618268	158942860	105	0.33223	1
MRPL14	6	44071372	44130191	9	0.33273	1
MNAT1	14	61166459	61445398	28	0.33279	1
HOXA13	7	27226499	27274725	14	0.3328	1
RPA2	1	28208035	28276255	33	0.33283	1
HRH2	5	175049847	175146239	2	0.3329	1
MADD	11	47255927	47361582	18	0.33293	1
SP110	2	231023634	231125444	13	0.33296	1
C10orf95	10	104199594	104246300	14	0.33298	1
ZNF500	16	4790815	4852219	28	0.33299	1
LPCAT4	15	34641089	34694397	4	0.33313	1
PSME3	17	40950159	41005777	13	0.33317	1
BECN1	17	40952150	41011310	13	0.33317	1
HTR3C	3	183735835	183788461	26	0.33325	1
ARHGDIG	16	295606	343003	7	0.33332	1
GIGYF1	7	100267130	100321870	4	0.33337	1
EPO	7	100283423	100331323	4	0.33337	1
MYO9A	15	72104632	72445440	55	0.33346	1
SPRTN	1	231438682	231516297	16	0.33348	1
INAFM1	19	47742659	47788980	12	0.33351	1
ESPL1	12	53627083	53697427	19	0.33356	1
GCC1	7	127210682	127260654	12	0.33369	1
TTC32	2	20086514	20136747	10	0.33383	1
YWHAE	17	1237833	1338669	46	0.33383	1
SNX19	11	130735766	130821382	12	0.33385	1
MICALL1	22	38267155	38348465	9	0.33387	1
ENAH	1	225664534	225875845	62	0.3339	1
OXSR1	3	38172022	38306979	17	0.33393	1
HAUS1	18	43649298	43718299	31	0.33393	1
ATP5A1	18	43654110	43719199	31	0.33393	1
SERGEF	11	17799595	18069709	25	0.33401	1
BLVRA	7	43763272	43856941	37	0.33406	1
TMEM98	17	31219928	31278667	6	0.33407	1
SUCLG1	2	84640647	84721586	7	0.33413	1
HRH4	18	22005593	22069921	7	0.33413	1
MMP27	11	102552415	102611468	3	0.33414	1
LOC101928093	5	172147656	172199558	6	0.33426	1
FOXL2	3	138653066	138700982	21	0.33455	1
SKA1	18	47866392	47930538	13	0.3346	1
NALCN	13	101696130	102103813	74	0.33467	1
RIMBP2	12	130870681	131235828	30	0.33473	1
CTBP1	4	1195228	1277908	7	0.33476	1
ALG14	1	95438279	95573512	31	0.33485	1
RXFP1	4	159407866	159584524	39	0.33504	1
LDLR	19	11165037	11254506	64	0.33508	1
KCNK4	11	64023774	64077503	8	0.33516	1
PELI1	2	64309786	64406605	12	0.33543	1
CASP8AP2	6	90504619	90594155	31	0.33544	1
ADAP2	17	29213698	29296340	21	0.33544	1
EPHA10	1	38171646	38265824	25	0.33549	1
OXSM	3	25796563	25846025	7	0.3355	1
RAI1	17	17549787	17724767	31	0.33563	1
ZNF853	7	6620398	6673921	24	0.33567	1
BRF2	8	37691398	37742431	25	0.33567	1
SNX11	17	46149911	46210109	32	0.33569	1
FBXL15	10	104143979	104192894	14	0.3358	1
LOC646670	15	72886107	72942539	2	0.33601	1
GPR150	5	94920980	94967284	4	0.33613	1
TMEM14C	6	10688148	10751577	13	0.33614	1
SUN2	22	39120719	39197338	16	0.33624	1
LTA	6	31504876	31552101	17	0.33625	1
TNF	6	31508344	31556113	17	0.33625	1
FGFBP2	4	15951863	15999859	7	0.33626	1
GALNT6	12	51735654	51820739	27	0.33633	1
MEF2B	19	19246376	19316098	16	0.3364	1
ZNF43	19	21977751	22069870	28	0.33653	1
GPALPP1	13	45528673	45617743	6	0.33654	1
GNA13	17	62995407	63087920	15	0.33657	1
FOSL2	2	28580704	28647516	15	0.33679	1
UBE2C	20	44406255	44455596	21	0.33689	1
CELA2A	1	15748223	15808586	4	0.3369	1
ZGPAT	20	62303727	62377494	36	0.33693	1
CES1	16	55826763	55902098	3	0.33698	1
TMEM89	3	48648275	48694189	1	0.337	1
ITGA5	12	54779045	54848050	14	0.33709	1
HDAC9	7	18091572	19049135	150	0.33711	1
NDUFA12	12	95355104	95432489	27	0.33714	1
SOD1	21	32996935	33051244	3	0.33714	1
PLEKHA8	7	30032977	30167961	22	0.33717	1
WNT1	12	49337236	49386396	15	0.33727	1
RSPO1	1	38066821	38135595	15	0.33728	1
C21orf2	21	45738827	45794285	4	0.33732	1
AQP10	1	154258592	154307801	14	0.33738	1
RPS6KL1	14	75360657	75424985	13	0.33738	1
PRPF18	10	13593939	13682868	28	0.33755	1
ZFP14	19	36815355	36905126	37	0.33757	1
TXK	4	48058410	48171273	27	0.3377	1
AP2A2	11	890809	1022245	19	0.33771	1
C1QTNF2	5	159764761	159832657	17	0.33775	1
SLC13A1	7	122743588	122875025	8	0.33776	1
OR6B1	7	143666090	143712025	6	0.33776	1
TMEM174	5	72429080	72481073	2	0.33777	1
TLDC2	20	35469570	35532632	13	0.33801	1
BDP1	5	70716442	70873649	18	0.33804	1
ABR	17	896758	1125616	79	0.33806	1
PRSS58	7	141941958	141992878	7	0.33809	1
CYP2C8	10	96786529	96864255	7	0.33812	1
KRTAP4-5	17	39295176	39341054	12	0.33812	1
SH3D19	4	152031433	152281797	50	0.33819	1
GSAP	7	76930068	77080719	42	0.33821	1
SHPK	17	3501556	3574616	4	0.33822	1
C2orf49	2	105918714	105986514	14	0.33823	1
DLGAP4	20	34960444	35167040	10	0.33832	1
LSS	21	47598360	47683738	14	0.3384	1
METTL21C	13	103328097	103381871	13	0.33841	1
PCDH8	13	53408109	53457775	6	0.33845	1
SIM2	21	38036991	38132510	19	0.33849	1
APOF	12	56744355	56791583	7	0.33866	1
ZNF559	19	9399448	9471838	25	0.3388	1
ENTPD1	10	97436536	97647023	27	0.33885	1
HSPA1L	6	31767396	31825093	29	0.33891	1
SLC35F6	2	26952131	27014099	18	0.33892	1
LAMTOR1	11	71795371	71849433	5	0.33893	1
EVPL	17	73992926	74058533	13	0.33893	1
RGS11	16	308300	360941	1	0.339	1
PSMC4	19	40441912	40497671	20	0.33903	1
SLC25A39	17	42386993	42437217	11	0.33904	1
GRN	17	42387491	42440474	11	0.33904	1
SLC18A2	10	118965584	119048941	7	0.33908	1
CCDC171	9	15517872	15981897	71	0.33909	1
U2AF2	19	56130416	56196082	9	0.3391	1
CLIC4	1	25036760	25180815	23	0.33915	1
SIAH2	3	150448910	150516263	23	0.3392	1
KCTD9	8	25275363	25350984	14	0.3392	1
LECT2	5	135272600	135325723	4	0.33922	1
KCNMA1	10	78619359	79432577	147	0.3393	1
C11orf88	11	111350510	111417756	13	0.33932	1
DMWD	19	46276205	46331060	7	0.33933	1
FASTKD3	5	7849272	7904150	1	0.3394	1
PLA2G2A	1	20291924	20341932	6	0.33941	1
UBASH3B	11	122491398	122695187	56	0.33949	1
TGFBRAP1	2	105855861	105981148	11	0.33952	1
RPP21	6	30277897	30324635	9	0.33952	1
KRT5	12	52898359	52949328	2	0.33952	1
TEKT1	17	6693300	6770077	11	0.33952	1
SLC30A4	15	45764676	45850005	12	0.33955	1
WDR55	5	140009384	140061930	20	0.33956	1
JMJD7	15	42085283	42139785	11	0.33964	1
JMJD7-PLA2G4B	15	42085283	42150346	11	0.33964	1
PLA2G4B	15	42096011	42150346	11	0.33964	1
KLK13	19	51549021	51603367	6	0.33974	1
MYO5A	15	52589480	52856247	67	0.3398	1
VSTM2B	19	29982491	30065458	5	0.33995	1
ZNF747	16	30531688	30581345	8	0.34	1
SLC2A4RG	20	62336211	62385403	36	0.34004	1
RPL3	22	39698887	39750670	15	0.34019	1
ARHGAP12	10	32084326	32252804	52	0.34021	1
BCL2L11	2	111843491	111936022	22	0.34022	1
ACSL6	5	131275666	131382761	14	0.34027	1
TMEM55A	8	91996499	92088203	5	0.34043	1
SRL	16	4229375	4327081	31	0.34043	1
TRIP4	15	64645003	64757502	55	0.34061	1
SLC41A3	3	125715200	125855398	12	0.34072	1
SRP68	17	74024856	74103607	32	0.34082	1
COX7C	5	85878784	85926583	5	0.34093	1
OAS3	12	113341249	113421056	5	0.34122	1
CDH16	16	66932025	66987887	6	0.34125	1
CES2	16	66933347	66988999	6	0.34125	1
RRAD	16	66945582	66994439	6	0.34125	1
SIRPA	20	1839763	1930540	14	0.34134	1
ERC2	3	55532336	56537391	139	0.34136	1
C3orf52	3	111770175	111847073	5	0.34143	1
PANO1	11	762398	809187	11	0.34161	1
RALGAPB	20	37066486	37217504	14	0.34173	1
TMTC1	12	29643746	29972692	40	0.34181	1
CLSTN2	3	139619027	140296919	72	0.34194	1
RYR3	15	33568177	34168304	97	0.34203	1
LDLRAD4	18	13183729	13662753	50	0.34205	1
COL11A1	1	103332023	103609052	40	0.34206	1
GRID2	4	93190453	94705707	194	0.34206	1
MAPRE3	2	27158525	27260087	24	0.34215	1
CEP152	15	49020135	49139092	18	0.34215	1
FLT4	5	180018506	180111624	20	0.34218	1
CLNS1A	11	77317196	77383851	30	0.3422	1
NLN	5	64983023	65135111	33	0.34221	1
PCMTD2	20	62852048	62917583	1	0.3423	1
S1PR4	19	3143250	3190335	24	0.34235	1
PTOV1	19	50318667	50373999	9	0.34239	1
NMB	15	85188360	85236802	11	0.34247	1
ASUN	12	27048112	27126254	20	0.34254	1
FGFR1OP2	12	27056305	27129581	20	0.34254	1
IMPG1	6	76621062	76817335	33	0.34261	1
CCDC9	19	47724731	47787329	20	0.34266	1
SCNN1G	16	23159040	23238201	14	0.34294	1
HOXC13	12	54297576	54350328	12	0.34295	1
PAPOLA	14	96933713	97043453	36	0.34295	1
ASCL3	11	8949119	8999580	19	0.34296	1
UBE3D	6	83592186	83810545	32	0.34298	1
TUBA1C	12	49586715	49677117	27	0.34298	1
SLC22A5	5	131670396	131741306	24	0.343	1
FAM162B	6	117063360	117121886	4	0.34314	1
EZH1	17	40842293	40932095	18	0.34314	1
RASL10A	22	29698922	29746745	4	0.34317	1
CEP57	11	95488625	95575857	6	0.34318	1
FAM76B	11	95492106	95557954	6	0.34318	1
ZNF527	19	37827007	37893967	7	0.34323	1
STK19	6	31903952	31959223	5	0.34327	1
C2CD5	12	22591511	22732452	22	0.3433	1
TMEM200C	18	5879411	5930373	4	0.3434	1
PCP2	19	7686501	7736282	11	0.34343	1
RETN	19	7698972	7745340	11	0.34343	1
MCEMP1	19	7706943	7754719	11	0.34343	1
TRAPPC5	19	7710707	7757748	11	0.34343	1
CCIN	9	36130990	36181331	14	0.3435	1
LAMB2	3	49148547	49205599	3	0.34351	1
TXNDC2	18	9850723	9899272	16	0.34351	1
TMPRSS5	11	113548268	113612151	12	0.34354	1
LOC390937	19	42402093	42467229	9	0.3437	1
ATP5F1	1	111956467	112014540	8	0.34376	1
UMPS	3	124414213	124478120	18	0.34384	1
HNRNPAB	5	177596508	177648184	8	0.34389	1
POLG	15	89849536	89913026	10	0.34392	1
YEATS4	12	69718490	69794576	17	0.34398	1
ST3GAL1	8	134457091	134619697	32	0.34401	1
CALY	10	135128928	135185482	5	0.34413	1
FAM227B	15	49608822	49948128	30	0.34414	1
NOD1	7	30454143	30553426	25	0.34418	1
SPATA2	20	48509928	48567080	20	0.34418	1
MBTD1	17	49244786	49372788	32	0.3442	1
HOXA11	7	27210776	27259835	12	0.34436	1
TUBE1	6	112381860	112443751	11	0.34454	1
MS4A4A	11	60013014	60086445	3	0.34455	1
OSBPL3	7	24826159	25054818	24	0.34457	1
FAM179A	2	29169164	29285096	25	0.34464	1
TNR	1	175281935	175747752	54	0.34471	1
HES2	1	6465292	6519724	11	0.34476	1
PPP1R1C	2	182783968	183006109	33	0.3448	1
GNL2	1	38022413	38096586	9	0.34498	1
TAS1R2	1	19156093	19221155	6	0.34501	1
B4GALNT1	12	58009678	58062022	8	0.34501	1
INA	10	105001919	105060108	18	0.34503	1
PRMT9	4	148548936	148640381	10	0.34513	1
DERL2	17	5367582	5424520	13	0.34528	1
CHRNA1	2	175602320	175664200	8	0.34533	1
CFAP36	2	55711740	55782216	11	0.34536	1
DPM1	20	49541404	49610081	21	0.34547	1
EXO5	1	40939391	40992228	22	0.34548	1
KDSR	18	60984971	61069506	33	0.34553	1
FOXB1	15	60261421	60308142	3	0.34566	1
ZNF585B	19	37662481	37736632	18	0.34568	1
TTC27	2	32818087	33056118	54	0.3457	1
CAMKK1	17	3753609	3831337	26	0.34571	1
IFFO2	1	19220774	19317826	14	0.34584	1
SLC25A41	19	6416048	6468790	10	0.34591	1
CDAN1	15	43005760	43064417	14	0.34594	1
YTHDF3	8	64046112	64135346	26	0.34606	1
TMC7	16	18960256	19085264	58	0.3461	1
CHURC1	14	65346079	65420635	8	0.34611	1
ZNF770	15	35260542	35315497	20	0.34625	1
MS4A6E	11	60067355	60118441	6	0.34633	1
LRRN2	1	204576298	204689597	22	0.34643	1
CCDC167	6	37440696	37502700	6	0.34643	1
MED18	1	28620513	28672478	6	0.34644	1
FAM76A	1	28017490	28099426	10	0.34647	1
ADARB1	21	46459493	46656478	32	0.34653	1
SLC39A5	12	56588820	56641630	7	0.34656	1
SLCO1B3	12	20928638	21080019	29	0.34662	1
ACOT8	20	44460360	44521048	19	0.34668	1
FDX1L	19	10410887	10462241	25	0.34671	1
SLC1A7	1	53542855	53643304	21	0.34681	1
UBALD2	17	74226286	74277379	20	0.34684	1
KIAA1211L	2	99400309	99587684	28	0.34686	1
ERVW-1	7	92087694	92142229	4	0.34687	1
POLRMT	19	607223	668665	9	0.34707	1
TMEM127	2	96905946	96966751	5	0.34715	1
FAM126B	2	201828441	201971392	16	0.34716	1
TGM4	3	44881098	44966093	3	0.34718	1
PLCH2	1	2372754	2446964	9	0.3472	1
CLRN1	3	150633950	150725786	19	0.34732	1
WDSUB1	2	160082304	160178304	36	0.34745	1
HLA-DQB2	6	32713837	32766330	4	0.34748	1
TBC1D15	12	72198487	72330629	28	0.34754	1
RPE	2	210832289	210899784	8	0.34756	1
ELOF1	19	11653858	11705051	18	0.34757	1
GRIK1	21	30899254	31347282	54	0.34762	1
C3orf35	3	37391477	37486988	20	0.34769	1
SLC6A2	16	55654542	55750104	12	0.34769	1
ANKRD49	11	94192153	94242744	6	0.3477	1
MYL12A	18	3212472	3266234	10	0.34796	1
KCNQ5	6	73296571	73918574	65	0.34807	1
BRINP3	1	190056792	190482534	56	0.34808	1
SYDE1	19	15183214	15235790	4	0.34825	1
LYSMD2	15	52005261	52078650	24	0.34827	1
ISG20	15	89143904	89208881	13	0.34827	1
DTX2	7	76055972	76145312	1	0.3483	1
SPRR1A	1	152921564	152968290	5	0.34838	1
POLR2D	2	128593840	128650729	18	0.34839	1
VPS16	20	2786373	2857378	26	0.34843	1
POP1	8	99094521	99182069	35	0.34846	1
TGM2	20	36746863	36829910	5	0.34849	1
KIAA1429	8	95490005	95600746	40	0.34865	1
CRYL1	13	20967806	21135012	36	0.34868	1
ZNF10	12	133672214	133746051	15	0.34876	1
ANGPTL4	19	8394011	8449257	22	0.34891	1
PDC	1	186402698	186465240	8	0.3491	1
NKD1	16	50547241	50684771	14	0.3492	1
GLRA1	5	151192074	151339397	26	0.34922	1
TAAR9	6	132824427	132870475	2	0.34929	1
DGKZ	11	46319455	46412104	10	0.34954	1
AIFM2	10	71862023	71927832	5	0.34955	1
CORO1A	16	30159731	30210397	9	0.3497	1
ZNF107	7	64091461	64181960	18	0.3498	1
XYLB	3	38353251	38466467	31	0.34989	1
CLMN	14	95638276	95821245	49	0.34999	1
DBF4B	17	42750976	42839637	35	0.3501	1
R3HCC1L	10	99859381	100014654	17	0.35022	1
KLHL2	4	166093770	166254308	7	0.35035	1
USP46	4	53447126	53560502	7	0.35036	1
CBX7	22	39516777	39583661	7	0.35042	1
HSF5	17	56487528	56600759	28	0.35056	1
EHMT2	6	31837536	31900464	11	0.35059	1
ZBTB12	6	31857394	31904769	11	0.35059	1
SLC19A2	1	169423147	169490208	9	0.35063	1
PGAP1	2	197687728	197826454	30	0.35068	1
CDCA8	1	38123073	38185391	20	0.35071	1
NR1H4	12	100832486	100967645	23	0.35072	1
SMARCB1	22	24094150	24186705	35	0.35075	1
NFAM1	22	42766413	42868086	24	0.35084	1
HACE1	6	105165968	105342794	52	0.35087	1
ACOX3	4	8358009	8477452	7	0.35089	1
CCDC88A	2	55504978	55682057	60	0.35091	1
STAU1	20	47719876	47839907	34	0.35109	1
ANKEF1	20	9980697	10047407	9	0.35131	1
CD44	11	35125417	35263949	27	0.35135	1
WNT10A	2	219710255	219768651	13	0.35137	1
ICA1L	2	203627873	203771708	35	0.3514	1
BATF2	11	64745417	64800060	18	0.35142	1
ARL2	11	64746585	64799657	18	0.35142	1
DEDD	1	161080767	161138192	8	0.35147	1
UFC1	1	161088534	161138646	8	0.35147	1
CCDC150	2	197469278	197607530	30	0.35159	1
FAM63A	1	150959213	151015854	29	0.35166	1
TTPA	8	63962047	64033612	22	0.35166	1
SFRP5	10	99516508	99566756	14	0.35167	1
HIST1H2BB	6	26033455	26078885	19	0.35168	1
ADD3	10	111730627	111905323	36	0.35178	1
CAP2	6	17358447	17568023	77	0.35185	1
WNT6	2	219689546	219748954	14	0.35188	1
TP53RK	20	45303004	45353301	8	0.35189	1
CLK4	5	178019664	178089093	14	0.35213	1
ERO1L	14	53098605	53197419	14	0.35224	1
CTR9	11	10737749	10811295	6	0.35233	1
CRACR2A	12	3712122	3897366	25	0.35278	1
N6AMT2	13	21292036	21383095	22	0.35297	1
THEMIS	6	128019339	128274776	43	0.35301	1
DNAJB14	4	100807405	100902883	6	0.35303	1
LOC101929185	17	56030471	56076372	14	0.35306	1
PAX3	2	223054606	223198715	31	0.35314	1
CHRD	3	184062861	184117617	3	0.35319	1
LOC100506718	14	85980983	86039396	22	0.35332	1
RGS9	17	63098456	63233821	43	0.3534	1
HSP90AB1	6	44178903	44231625	12	0.35344	1
G3BP1	5	151116476	151194915	24	0.35345	1
NRG2	5	139216364	139457884	28	0.3535	1
PARP3	3	51941297	51992883	14	0.35355	1
RIPPLY3	21	38343456	38401959	27	0.35365	1
PROM1	4	15959849	16120723	17	0.35369	1
TMPRSS11D	4	68676594	68784716	12	0.3537	1
KLK8	19	51489264	51539958	16	0.3537	1
ABCC11	16	48190782	48316479	13	0.3538	1
CCDC36	3	49200861	49305636	30	0.35387	1
PLEK	2	68557322	68634585	17	0.35395	1
KIF1C	17	4866243	4941694	10	0.35396	1
IFNA21	9	21155636	21201659	1	0.3541	1
APBB1	11	6406355	6475644	9	0.35418	1
ATP6V1G2	6	31502228	31549625	14	0.35422	1
GPR108	19	6719925	6772633	15	0.35428	1
LOC285500	4	178328692	178607453	40	0.35436	1
LOC101927029	14	90479478	90538057	9	0.35445	1
SPATA1	1	84936902	85032150	22	0.35448	1
KCTD17	22	37412779	37469430	3	0.35468	1
SLC5A7	2	108567979	108640663	7	0.35472	1
ARHGAP1	11	46688625	46757215	14	0.35472	1
NSMCE4A	10	123706603	123769743	5	0.35481	1
EMILIN2	18	2811786	2924090	34	0.3551	1
PDCD6	5	236736	325089	2	0.35514	1
DSCR4	21	39416313	39528454	18	0.35514	1
IL1B	2	113577337	113629356	11	0.35516	1
MTCL1	18	8670659	8842776	21	0.3552	1
PPL	16	4922508	5022136	26	0.35521	1
SLC22A12	11	64323113	64379825	7	0.35522	1
LGALS16	19	40111558	40161287	5	0.35534	1
MEF2BNB-MEF2B	19	19246376	19338400	17	0.35536	1
ZNF324	19	58943412	58994945	10	0.35539	1
SLC9A1	1	27415300	27516621	18	0.35558	1
PWP2	21	45492208	45561063	13	0.35561	1
ARF1	1	228235361	228296913	5	0.35564	1
LOC100506571	1	228251610	228299258	5	0.35564	1
ORC2	2	201764894	201863424	22	0.3557	1
EIF5B	2	99918821	100026728	15	0.35576	1
TRA2A	7	23534399	23606656	29	0.35578	1
DPEP3	16	67999566	68049452	12	0.35585	1
FOXD3	1	63753730	63800797	13	0.35603	1
BMPER	7	33909523	34205484	36	0.35613	1
PCYT2	17	79850777	79904340	1	0.3562	1
MKRN3	15	23775454	23830764	6	0.35629	1
NIT1	1	161052862	161105235	10	0.35636	1
SLC7A2	8	17319597	17438077	3	0.35637	1
DCAKD	17	43090706	43173473	35	0.35638	1
CLIP1	12	122745981	122942179	114	0.35639	1
ITPRIP	10	106059454	106133251	6	0.35649	1
ANGPTL3	1	63028158	63081976	5	0.3565	1
SMC6	2	17835079	17970096	33	0.35653	1
HSPA1B	6	31754964	31808032	17	0.35659	1
LSM2	6	31755169	31809761	17	0.35659	1
N4BP2L1	13	32964860	33037490	9	0.3566	1
OR4K2	14	20309427	20355371	1	0.3566	1
CCDC85C	14	99967603	100105727	18	0.35665	1
IQCF1	3	51918892	51972386	17	0.35677	1
SAMD7	3	169594360	169666963	12	0.3568	1
ATP5J2-PTCD1	7	99004362	99098824	16	0.35699	1
TRAF4	17	27036023	27087976	24	0.35717	1
ZNF728	19	23147685	23221010	8	0.35721	1
MTNR1A	4	187444809	187511537	7	0.35729	1
ACAD11	3	132266982	132413975	16	0.35735	1
TRIM6	11	5582331	5644188	18	0.35738	1
CREG1	1	167500250	167558056	13	0.3574	1
FCRL1	1	157754193	157824940	6	0.35762	1
CYP26A1	10	94798232	94847641	9	0.35777	1
TSPAN8	12	71508877	71586779	16	0.35783	1
MGMT	10	131230454	131575783	34	0.35791	1
SLC5A9	1	48653339	48724316	4	0.35793	1
MYL12B	18	3227111	3288282	9	0.35795	1
F13A1	6	6134311	6355924	40	0.35807	1
PRR20A	13	57680052	57728073	3	0.35808	1
MSL1	17	38243235	38303047	20	0.3581	1
AOC2	17	40961609	41012724	10	0.35817	1
CRB3	19	6428788	6477232	13	0.35822	1
NADSYN1	11	71129217	71222586	8	0.35829	1
KRT32	17	39605765	39658638	9	0.35831	1
PPP6R3	11	68193186	68392802	40	0.35832	1
PRKCI	3	169905220	170033770	35	0.35837	1
CSDE1	1	115249534	115335671	21	0.35839	1
RNF157	17	74128534	74271448	47	0.35851	1
LUZP1	1	23400516	23539301	31	0.35854	1
ZKSCAN8	6	28074688	28137250	16	0.35858	1
LINGO3	19	2279774	2343156	15	0.3586	1
HOMER1	5	78659647	78844659	59	0.35866	1
CAMK2N2	3	183967003	184014251	9	0.35869	1
ADAMTS17	15	100501643	100917183	55	0.35872	1
PRSS46	3	46751073	46812921	17	0.35878	1
FIP1L1	4	54208803	54336103	27	0.35889	1
TTYH3	7	2636603	2714436	10	0.35892	1
HGFAC	4	3408702	3461214	2	0.35896	1
KYNU	2	143471497	143809885	37	0.35904	1
FGF3	11	69614736	69669192	12	0.35906	1
TMCO2	1	40678573	40727365	13	0.35912	1
ZACN	17	74040263	74088885	17	0.35923	1
APCDD1	18	10419625	10498698	7	0.35923	1
CEP126	11	101750746	101881793	13	0.3593	1
RFWD2	1	175903967	176211386	47	0.35939	1
DNAJC24	11	31356377	31464382	14	0.35944	1
CAPZA2	7	116467533	116569315	22	0.35953	1
EFNB3	17	7573520	7624693	12	0.35956	1
PRR27	4	70982793	71042326	4	0.35957	1
OR5D14	11	55528032	55573976	3	0.3598	1
SDHAF1	19	36451090	36497220	12	0.35981	1
HTR1E	6	87612024	87736397	9	0.35982	1
MRFAP1	4	6606818	6654472	6	0.35987	1
FAM220A	7	6359040	6423590	47	0.35989	1
IPO8	12	30771915	30883929	31	0.35997	1
OR3A1	17	3184929	3230876	8	0.36009	1
KCTD15	19	34252751	34316666	7	0.36012	1
KCTD2	17	73008279	73071981	25	0.36013	1
PSMC1	14	90687894	90748969	26	0.36015	1
STAT1	2	191823762	191913976	11	0.36017	1
C15orf52	15	40613653	40668168	6	0.3602	1
DISP2	15	40615434	40673256	6	0.3602	1
AMY2A	1	104124999	104178400	1	0.3603	1
TMOD3	15	52086825	52214335	22	0.3603	1
DNAJC21	5	34894698	34969069	16	0.3604	1
ANK1	8	41500744	41789280	47	0.3604	1
GLIS2	16	4331240	4399598	13	0.36047	1
USP40	2	234374165	234510433	16	0.36078	1
PRSS12	4	119191193	119309053	19	0.36085	1
FAM83G	17	18864381	18943060	12	0.36089	1
ZSWIM4	19	13871258	13953068	42	0.361	1
EPB42	15	43479425	43548323	3	0.36113	1
IL31RA	5	55112207	55228682	25	0.36141	1
LSM14A	19	34628352	34730420	21	0.36142	1
ATP13A1	19	19746007	19809512	15	0.3615	1
KRTAP1-4	17	39175929	39221377	9	0.36157	1
KRTAP1-3	17	39180136	39226107	9	0.36157	1
KRTAP1-1	17	39186811	39232713	9	0.36157	1
LYZL1	10	29542980	29617158	8	0.36159	1
IRF9	14	24595422	24645774	28	0.36165	1
MMP24	20	33779539	33874804	33	0.36171	1
EVI5L	19	7860161	7939862	6	0.36175	1
ZC3H6	2	112998178	113107640	17	0.36185	1
SERPINB7	18	61385281	61482610	9	0.3619	1
AP3S1	5	115142303	115259778	16	0.36192	1
OR5P3	11	7836584	7882519	2	0.36197	1
RGS5	1	163102089	163326581	30	0.36202	1
TMX1	14	51671886	51734373	13	0.36202	1
KANK1	9	435294	756106	79	0.36216	1
CRYZ	1	75161170	75234092	8	0.36217	1
ZMYM4	1	35699444	35897545	33	0.36248	1
KDM4D	11	94671845	94742678	4	0.36248	1
CWC15	11	94685787	94741776	4	0.36248	1
CXCL6	4	74667273	74714477	2	0.36252	1
PHGDH	1	120219419	120296849	7	0.36264	1
C8orf89	8	74143623	74209150	7	0.36264	1
DCTD	4	183801244	183873630	20	0.36272	1
RAPH1	2	204288538	204435058	61	0.36275	1
CDK5	7	150740899	150790052	2	0.3628	1
SERPINA11	14	94898801	94954122	4	0.36292	1
CNGA4	11	6221724	6277066	2	0.36294	1
TMEM254	10	81803402	81862307	19	0.36299	1
PLN	6	118834442	118891587	7	0.363	1
TRIM8	10	104368326	104428076	8	0.36304	1
C6orf165	6	88082690	88184191	33	0.3631	1
UTRN	6	144571434	145184170	155	0.36313	1
IRF2	4	185298867	185430734	19	0.36314	1
GJA1	6	121721745	121780873	11	0.36319	1
IFNB1	9	21067104	21112943	1	0.3633	1
KCNK16	6	39272474	39325330	13	0.36337	1
GPR35	2	241509825	241580676	1	0.3634	1
CALCOCO2	17	46873350	46952607	27	0.36341	1
WNT2	7	116906685	116998343	8	0.36344	1
SULT4A1	22	44210387	44293378	4	0.36353	1
ABHD17A	19	1866975	1920518	13	0.36366	1
SCAMP4	19	1870213	1936012	13	0.36366	1
ADAT3	19	1870371	1923446	13	0.36366	1
AGPAT1	6	32125983	32180888	10	0.36374	1
TNNT3	11	1905799	1969936	9	0.36374	1
HMGCL	1	24118367	24200110	16	0.36379	1
BMPR1B	4	95644128	96089601	95	0.36393	1
TM4SF19	3	196040417	196100291	23	0.36394	1
TMEM14B	6	10712995	10780389	18	0.36408	1
PXMP2	12	133229192	133291577	9	0.36416	1
KCNK2	1	215143885	215420436	54	0.36436	1
BAIAP3	16	1348606	1409442	10	0.3644	1
FANCL	2	58376378	58503515	19	0.36441	1
MANBAL	20	35883051	35955663	14	0.36451	1
BVES	6	105534697	105620049	11	0.36452	1
WDR7	18	54283590	54707036	53	0.36453	1
DUSP27	1	167028314	167108402	10	0.36454	1
MLH3	14	75470467	75553235	9	0.36479	1
WFIKKN2	17	48877011	48929709	3	0.36481	1
ADPRHL1	13	114066260	114142839	19	0.36484	1
CYHR1	8	145665315	145726031	17	0.36487	1
PPP1R16A	8	145668365	145737504	17	0.36487	1
SLFN11	17	33667324	33735821	11	0.36497	1
C14orf105	14	57926595	57995581	23	0.36498	1
SLC37A1	21	43884742	44011550	14	0.36527	1
PSPC1	13	20238892	20392159	43	0.36538	1
ATG101	12	52428758	52481279	7	0.36546	1
GPM6A	4	176544088	176958842	57	0.36554	1
TMED10	14	75588171	75678349	23	0.36562	1
THEGL	4	57361775	57479489	21	0.36571	1
DNAJC11	1	6684228	6796966	36	0.36574	1
BHLHE40	3	4986097	5036866	10	0.36603	1
MTHFS	15	80125889	80224627	15	0.36605	1
ALB	4	74234972	74297129	3	0.36616	1
FAM160B2	8	21911695	21972405	9	0.36616	1
CD101	1	117509372	117589173	9	0.36618	1
HCRTR2	6	55004071	55157538	17	0.36622	1
HEATR5B	2	37198153	37346485	21	0.36623	1
ACSF3	16	89125217	89232171	2	0.36623	1
RSPH1	21	43882596	43951417	12	0.36624	1
KRT79	12	53205231	53263077	13	0.36629	1
HTR6	1	19956780	20016055	5	0.36641	1
PER1	17	8033788	8094723	15	0.36646	1
CPT1C	19	50159363	50226988	15	0.36651	1
IRF1	5	131807301	131861465	12	0.36656	1
INSRR	1	156800665	156863712	5	0.36664	1
MLC1	22	50487820	50559358	14	0.36669	1
KREMEN1	22	29434066	29574321	52	0.36688	1
OR5H14	3	97833230	97879162	3	0.36692	1
C7orf43	7	99742043	99791338	13	0.36717	1
ITSN2	2	24415733	24618647	32	0.36733	1
VMAC	19	5869852	5920263	27	0.36733	1
PTP4A1	6	64246917	64303493	6	0.36736	1
NMT1	17	43103322	43196384	33	0.36753	1
CSNK1D	17	80187523	80266594	17	0.36755	1
CLEC7A	12	10259376	10317868	17	0.36759	1
IL20RA	6	137311108	137401317	18	0.36764	1
DNMT3L	21	45656222	45717099	6	0.36764	1
AIRE	21	45670721	45728102	6	0.36764	1
LYRM4	6	5037395	5296172	26	0.36765	1
NEURL4	17	7208947	7267644	6	0.36784	1
KCTD11	17	7220208	7268263	6	0.36784	1
SFMBT1	3	52923221	53115089	39	0.36796	1
RDX	11	110035605	110202437	50	0.36796	1
GSTO2	10	105993174	106069176	8	0.36806	1
FCHO1	19	17823527	17909377	24	0.36808	1
AHDC1	1	27850756	27965463	13	0.3681	1
CBWD1	9	111038	214077	2	0.36814	1
G3BP2	4	76557953	76684709	51	0.36819	1
USE1	19	17291155	17340638	32	0.36819	1
COX10	17	13937719	14121996	17	0.36825	1
HTR1D	1	23508388	23556222	10	0.36827	1
CTTNBP2	7	117340702	117548561	11	0.36831	1
LDLRAD3	11	35930537	36263688	82	0.36835	1
RRBP1	20	17584323	17697934	16	0.36839	1
SEMA7A	15	74691630	74761299	13	0.3684	1
VTI1A	10	114171756	114588503	80	0.36846	1
GAD1	2	171638200	171727661	10	0.36856	1
BIRC2	11	102182913	102259401	22	0.3686	1
ST6GALNAC5	1	77298126	77543223	19	0.36862	1
KRT86	12	52607892	52712947	10	0.36862	1
ENPP6	4	184999859	185174114	37	0.36866	1
ZMYND11	10	145405	310577	10	0.36866	1
RPL22	1	6235080	6294679	20	0.3689	1
ZNF641	12	48719065	48780029	7	0.36902	1
WARS2	1	119563839	119718404	22	0.36907	1
NR2E1	6	108452215	108520013	11	0.36907	1
RGS6	14	72363817	73043238	95	0.3691	1
MEGF8	19	42794730	42892921	28	0.3693	1
CELF2	10	10803851	11388674	102	0.36938	1
NANOG	12	7906995	7958655	28	0.3696	1
CASP7	10	115403921	115500668	17	0.36962	1
DNAJB4	1	78409847	78493648	33	0.36968	1
STAMBPL1	10	90604597	90745343	15	0.36974	1
NOL12	22	38042680	38099718	18	0.36974	1
MORC1	3	108666814	108871993	36	0.3698	1
C22orf42	22	32534993	32590510	1	0.3698	1
SIGLEC15	18	43370545	43432521	18	0.36981	1
GHRH	20	35869489	35922534	9	0.36994	1
ZNF12	7	6718064	6781566	4	0.37002	1
TRIM23	5	64875507	64955187	22	0.37026	1
MAP7	6	136653419	136906957	61	0.3703	1
OR4D5	11	123775324	123821280	1	0.3703	1
LRRC3B	3	26629300	26762267	14	0.37058	1
NUP93	16	56729017	56892637	33	0.37066	1
C6orf7	6	80503304	80615137	11	0.37082	1
CRTAM	11	122674255	122753347	21	0.37083	1
RFTN2	2	198425524	198575774	27	0.37095	1
CCDC15	11	124789017	124921385	15	0.37095	1
KANK3	19	8377468	8443146	23	0.37105	1
BARD1	2	215580370	215709428	34	0.37107	1
FOXS1	20	30422103	30468420	4	0.37111	1
YTHDC2	5	112814391	112940984	14	0.37119	1
RHBDD2	7	75473317	75528244	47	0.37121	1
C1orf195	1	15480692	15533120	5	0.37122	1
TMEM25	11	118366803	118427313	11	0.37127	1
E2F6	2	11574501	11641303	11	0.37133	1
TF	3	133429977	133507850	11	0.37135	1
GALNT10	5	153535295	153810544	37	0.37139	1
RIMS1	6	72561406	73122845	48	0.37141	1
SCO1	17	10573649	10635885	17	0.37157	1
GALNT7	4	174054904	174255118	28	0.37167	1
C20orf141	20	2760633	2806476	10	0.37168	1
TMEM239	20	2761585	2807804	10	0.37168	1
CPXM1	20	2764715	2816292	10	0.37168	1
METTL13	1	171715761	171776856	7	0.3717	1
ATHL1	11	253480	307511	10	0.37172	1
FGF8	10	103519887	103575126	6	0.37174	1
NPM3	10	103531082	103578170	6	0.37174	1
FLRT3	20	14294639	14353313	11	0.37185	1
RHOBTB1	10	62619196	62796198	10	0.37188	1
TARDBP	1	11037462	11095549	35	0.37203	1
ALDH8A1	6	135228528	135306260	22	0.3721	1
GNRH1	8	25266774	25317556	13	0.3721	1
FLJ20712	7	33730567	33778068	7	0.37227	1
ZNF891	12	133686111	133742059	14	0.37227	1
ARHGEF10	8	1737149	1916807	27	0.37228	1
FOXI3	2	88737726	88787053	15	0.3723	1
SLC35A1	6	88147637	88232057	25	0.37235	1
TRANK1	3	36858308	37021548	37	0.37241	1
PLAG1	8	57063463	57158859	12	0.37246	1
KLRB1	12	9737870	9795497	6	0.3725	1
BLOC1S5	6	8003800	8099647	24	0.37251	1
VWA5B1	1	20582412	20691662	7	0.37252	1
C1orf229	1	247263462	247310719	10	0.37265	1
ABCC5	3	183627722	183770803	48	0.37274	1
SPATA7	14	88816982	88914804	19	0.37278	1
MANF	3	51387692	51436828	4	0.37279	1
PGM2	4	37793282	37874559	19	0.37284	1
FKBP1A	20	1339621	1408816	6	0.37284	1
TSNARE1	8	143283441	143519543	4	0.37287	1
HHEX	10	94414681	94465408	9	0.37287	1
HIST3H2BB	1	228610808	228656259	8	0.37288	1
POU2AF1	11	111212976	111285348	6	0.37295	1
PSMA1	11	14516422	14700180	30	0.37297	1
DIEXF	1	209966312	210040910	14	0.37308	1
KIAA1919	6	111545482	111600263	8	0.37334	1
C2orf72	2	231867281	231924429	19	0.37338	1
GALNT3	2	166594313	166685803	14	0.37346	1
HAND2	4	174437652	174486378	5	0.37346	1
FASTKD1	2	170376259	170465431	17	0.37349	1
ADRA1A	8	26595667	26762003	28	0.37367	1
WRAP53	17	7554389	7616820	15	0.37375	1
TP53	17	7561720	7625868	15	0.37375	1
SPERT	13	46241446	46298694	8	0.3738	1
EIF4G3	1	21122785	21538381	81	0.37387	1
PDS5A	4	39814483	40014576	72	0.37396	1
PRKRA	2	179286141	179350958	8	0.37403	1
PHACTR1	6	12681888	13300476	117	0.37419	1
FBXO25	8	321808	429876	4	0.37419	1
CYB5R1	1	202921001	202971404	5	0.3742	1
ZBED8	5	159810155	159862060	16	0.37436	1
PTTG1	5	159813865	159865747	16	0.37436	1
USP35	11	77864858	77935757	6	0.37436	1
LRRC32	11	76358568	76416990	4	0.37457	1
C1D	2	68259332	68325159	1	0.3747	1
BAZ1A	14	35211937	35379853	52	0.37492	1
NCAPH	2	96966479	97052833	14	0.37502	1
PANX1	11	93827094	93928762	9	0.37502	1
TMOD2	15	52008758	52118560	30	0.37506	1
CCR7	17	38700021	38756736	5	0.37509	1
ZNF396	18	32936661	32992301	12	0.37519	1
PRELID2	5	145128582	145249899	15	0.37526	1
KLK10	19	51506000	51558431	27	0.37529	1
C1orf122	1	38238473	38285126	15	0.37533	1
CLGN	4	141299607	141383815	5	0.37533	1
RPL38	17	72164795	72216019	10	0.37533	1
REM1	20	30028091	30082708	28	0.37543	1
SCN5A	3	38579553	38726164	14	0.37545	1
EDDM3A	14	21179099	21226539	7	0.37556	1
IGHMBP2	11	68636319	68718070	17	0.37573	1
RGPD4	2	108408388	108519000	5	0.37574	1
SEBOX	17	26681290	26727265	7	0.37586	1
VTN	17	26684298	26732373	7	0.37586	1
EOMES	3	27747440	27799206	8	0.37592	1
FES	15	91392665	91449006	12	0.37607	1
TTC21A	3	39114152	39190394	4	0.37654	1
LOC101929530	3	11877358	11953081	7	0.37661	1
CD5L	1	157786861	157846634	7	0.37666	1
PRKD1	14	30035685	30431899	64	0.37675	1
RPS28	19	8351384	8397280	11	0.37684	1
UBQLN3	11	5518530	5566153	9	0.37688	1
UBQLNL	11	5525623	5572956	9	0.37688	1
LOC101927763	11	5528262	5579410	9	0.37688	1
SCCPDH	1	246852378	246941439	16	0.37695	1
OR6F1	1	247865131	247911057	5	0.37699	1
PEX1	7	92106337	92192845	7	0.37703	1
GGNBP2	17	34865737	34956278	28	0.37703	1
PSMB5	14	23475752	23539429	18	0.37707	1
HTR3E	3	183779852	183834783	9	0.37725	1
CACNA2D1	7	81565760	82108031	101	0.37744	1
HADHB	2	26432616	26523333	21	0.37755	1
OR10P1	12	55995676	56041617	5	0.37768	1
GLYATL2	11	58591538	58646997	1	0.3777	1
SERINC1	6	122754493	122828051	7	0.37775	1
PKIB	6	122758062	123057518	45	0.37781	1
CTDSP2	12	58203710	58275747	7	0.37785	1
FGF7	15	49680375	49789523	7	0.37801	1
BRF1	14	105665623	105816914	16	0.37814	1
FABP7	6	123065646	123115219	7	0.37817	1
PTGFRN	1	117417689	117542972	25	0.37823	1
CXCR4	2	136861919	136910725	11	0.37824	1
RPAP2	1	92729522	92863732	17	0.37827	1
DHRS11	17	34913226	34967233	10	0.37827	1
CCDC129	7	31518685	31708334	26	0.3783	1
R3HCC1	8	23110442	23163792	9	0.37833	1
NOG	17	54636060	54682951	6	0.37845	1
PKD1L2	16	81124484	81288975	15	0.37848	1
PDHA2	4	96726239	96772625	16	0.37853	1
MGRN1	16	4639825	4750975	33	0.37863	1
CHST14	15	40728160	40775357	8	0.37867	1
ZNF624	17	16514048	16592167	12	0.37871	1
TMBIM4	12	66520717	66598808	14	0.37879	1
RTFDC1	20	55008641	55103942	26	0.37879	1
SPOCK2	10	73808792	73883790	12	0.37881	1
CCDC84	11	118833843	118896455	32	0.37884	1
SMEK1	14	91913955	92011898	35	0.37884	1
ASPRV1	2	70177221	70224397	16	0.37899	1
FAM135B	8	139132266	139544065	42	0.379	1
LRRC18	10	50107528	50182980	15	0.37901	1
SFXN2	10	104439298	104508947	8	0.37906	1
HDC	15	50524144	50593162	8	0.37915	1
CHMP2A	19	59052933	59101495	7	0.37918	1
UBE2M	19	59057079	59105343	7	0.37918	1
MZF1	19	59063284	59120757	7	0.37918	1
SKIV2L2	5	54568576	54731409	37	0.37922	1
SOCS3	17	76342858	76391160	13	0.37928	1
BPIFA1	20	31788802	31841115	13	0.37929	1
B3GNT7	2	232225335	232275875	8	0.37931	1
HADHA	2	26403504	26502665	25	0.37932	1
FAM173A	16	735581	782655	2	0.37932	1
NACA2	17	59657794	59703563	13	0.37934	1
KCNJ1	11	128697909	128772268	15	0.3794	1
SPEG	2	220264552	220368354	14	0.37943	1
PRSS50	3	46743606	46794373	10	0.37982	1
NEU3	11	74664950	74728743	15	0.37984	1
LOC101927216	13	80606827	80659465	7	0.37994	1
RNPEP	1	201916766	201985275	26	0.37996	1
TNPO1	5	72077418	72220215	26	0.38004	1
PPP1R7	2	242054012	242132439	28	0.38011	1
TNFRSF1A	12	6427923	6486283	15	0.38016	1
TRPM2	21	45735046	45872964	9	0.38019	1
SLC25A24	1	108667344	108777980	12	0.38028	1
NPHP4	1	5912870	6087618	22	0.38031	1
CEACAM5	19	42177530	42244437	4	0.38042	1
C8A	1	57285443	57393894	10	0.3805	1
MFN2	1	12005238	12083572	30	0.38054	1
CNTNAP1	17	40799632	40862011	23	0.38062	1
OR11G2	14	20630495	20676532	13	0.38095	1
TALDO1	11	712417	775024	23	0.38102	1
BEND4	4	42102870	42189895	23	0.38105	1
VMO1	17	4678580	4724729	15	0.38105	1
BTN2A2	6	26348111	26405102	6	0.38109	1
CCL18	17	34356643	34408841	6	0.38112	1
CHUK	10	101938123	102024367	27	0.38116	1
IFNAR1	21	34661748	34742129	17	0.38119	1
OLFML3	1	114487030	114534875	5	0.38121	1
ACTR8	3	53888959	53951229	6	0.38134	1
BEND6	6	56784773	56902450	10	0.38137	1
FPGT-TNNI3K	1	74628896	75020116	26	0.38142	1
TNNI3K	1	74666071	75020116	26	0.38142	1
CCL7	17	32562235	32609261	2	0.38142	1
MORC2	22	31312598	31399483	24	0.38143	1
CTNND1	11	57485756	57596652	21	0.38152	1
TMEM44	3	194298402	194389150	30	0.38155	1
NOX5	15	69187839	69359501	29	0.38157	1
LIMD1	3	45601323	45732755	26	0.38186	1
KRTAP4-4	17	39305905	39351983	13	0.38204	1
OR5B17	11	58115598	58161542	2	0.38206	1
ST20-MTHFS	15	80125889	80250448	24	0.38215	1
ZNRD1	6	29994017	30042686	5	0.38218	1
ILDR1	3	121696170	121776127	17	0.38222	1
DMC1	22	38904954	39001201	17	0.38228	1
DNA2	10	70163821	70266878	66	0.38232	1
KCNN3	1	154659938	154877754	44	0.3826	1
FAXC	6	99710793	99832594	15	0.3826	1
CTNNA1	5	138054075	138280723	80	0.38261	1
FRS3	6	41727914	41782643	12	0.38274	1
PPP1R3E	14	23754861	23807071	10	0.38303	1
JAM3	11	133903820	134031652	18	0.38308	1
TAS2R16	7	122624759	122670754	7	0.38312	1
HEBP1	12	13117798	13188243	10	0.38314	1
AGBL3	7	134636259	134830530	31	0.38316	1
KLF6	10	3808188	3862473	8	0.38318	1
MLANA	9	5855895	5919822	7	0.38319	1
C22orf29	22	19823661	19877371	20	0.38326	1
PKNOX2	11	124999559	125313285	32	0.38335	1
EML1	14	100169056	100418397	52	0.38344	1
TTK	6	80679322	80762244	12	0.3835	1
SCAF4	21	33033313	33139431	25	0.38368	1
ZIM3	19	57635464	57691570	15	0.38384	1
TP53TG5	20	43992520	44044937	13	0.38392	1
DBNDD2	20	43999633	44049250	13	0.38392	1
MNX1	7	156787547	156838347	4	0.38393	1
CBLN4	20	54562413	54615528	9	0.38402	1
ACOX2	3	58480863	58557929	7	0.38404	1
FOXN2	2	48506783	48616434	27	0.38408	1
MC3R	20	54788788	54834871	4	0.38413	1
WSB1	17	25586106	25650659	26	0.38415	1
TSPYL6	2	54470315	54518409	9	0.38419	1
UTP18	17	49302897	49385294	18	0.3842	1
TBXA2R	19	3584504	3641831	25	0.38434	1
WDR72	15	53795938	54090075	26	0.38438	1
TFEB	6	41641716	41738997	9	0.38446	1
PPID	4	159620279	159679552	10	0.38449	1
ETFDH	4	159558277	159639842	9	0.38472	1
NRG4	15	76224314	76339785	11	0.38476	1
LDAH	2	20873788	21057890	18	0.38496	1
TIMM50	19	39936052	39991528	24	0.38504	1
RND2	17	41142258	41194058	12	0.38505	1
TXNL1	18	54260053	54340920	21	0.38506	1
ICE2	15	60701808	60806359	12	0.38507	1
FAIM	3	138292542	138362218	13	0.3851	1
PNPLA8	7	108100866	108203605	10	0.38521	1
ZNF888	19	53399168	53461930	8	0.38523	1
MYL6B	12	56511040	56561771	9	0.38524	1
MYL6	12	56517045	56565366	9	0.38524	1
CHRDL2	11	74397474	74477227	15	0.38532	1
PPIG	2	170405850	170507916	30	0.38537	1
ARID3C	9	34611455	34663011	7	0.38541	1
GALT	9	34611586	34660595	7	0.38541	1
ADRM1	20	60842112	60894206	6	0.38543	1
ZNF845	19	53802002	53868122	10	0.38545	1
BTBD6	14	105679879	105727430	9	0.38546	1
SH2D4A	8	19136081	19263729	15	0.38551	1
CSRP1	1	201442658	201511387	12	0.38554	1
PIGK	1	77544666	77720132	13	0.38564	1
SLC39A11	17	70632085	71123853	100	0.38572	1
CDC40	6	110466624	110563423	9	0.38573	1
IQGAP1	15	90896473	91055475	73	0.38573	1
CERK	22	47070307	47169152	26	0.38575	1
POU3F2	6	99247580	99296666	10	0.38579	1
SGCG	13	23720060	23909304	27	0.38597	1
DNPH1	6	43183367	43232211	11	0.38618	1
TRIM28	19	59020824	59072087	8	0.38622	1
GPR62	3	51954330	52001520	10	0.38631	1
PRKAR2B	7	106650178	106812256	28	0.38632	1
S100A6	1	153497076	153543717	6	0.38652	1
C7orf50	7	1026623	1212911	18	0.38658	1
NETO2	16	47105431	47212936	11	0.38669	1
HIC1	17	1922454	1972981	13	0.38674	1
SMCO2	12	27584743	27665118	5	0.3868	1
POFUT2	21	46673843	46742811	5	0.38695	1
ABRA	8	107761711	107817472	9	0.38699	1
GPRIN3	4	90152427	90264161	20	0.38711	1
C2	6	31830562	31923449	12	0.38712	1
STK17A	7	43587692	43676978	9	0.38723	1
SLC27A3	1	153711830	153762633	13	0.38727	1
SPEF1	20	3748151	3797113	16	0.38728	1
TMEM235	17	76192391	76247068	29	0.3873	1
GLP2R	17	9694152	9804269	33	0.3875	1
HIST1H3J	6	27848093	27893570	10	0.38762	1
HIST1H2AM	6	27850477	27895963	10	0.38762	1
YIPF5	5	143527723	143585278	13	0.38789	1
FOSB	19	45936253	45988437	21	0.38791	1
PLA2G2D	1	20429143	20481059	19	0.38792	1
PLA2G2F	1	20430823	20486879	19	0.38792	1
TRIM3	11	6459843	6530689	2	0.38796	1
EDDM3B	14	21201586	21249107	6	0.38804	1
ARPP21	3	35645666	35845988	9	0.38811	1
SLC35B2	6	44211838	44260283	9	0.38814	1
NFKBIE	6	44215903	44268525	9	0.38814	1
APOA1BP	1	156526554	156574091	2	0.38824	1
LIPG	18	47052069	47129278	13	0.3885	1
NYAP2	2	226229426	226528734	35	0.38852	1
ZNF444	19	56617320	56682262	10	0.38856	1
GABRB1	4	46998295	47442801	53	0.38859	1
LAP3	4	17543927	17619590	35	0.38864	1
SNF8	17	46997458	47057484	19	0.38864	1
RAB43	3	128796412	128875993	11	0.3887	1
MYOD1	11	17706110	17753678	2	0.3888	1
PSMD4	1	151192176	151249955	11	0.38883	1
NRAS	1	115237085	115294515	7	0.38886	1
PCSK1	5	95716040	95803985	10	0.38889	1
SV2B	15	91607996	91854539	52	0.38891	1
TTLL6	17	46829593	46929469	33	0.38891	1
TLCD1	17	27041366	27088949	23	0.38897	1
CBLB	3	105364306	105624354	38	0.38898	1
ZC3H18	16	88601789	88708372	10	0.38909	1
PLA1A	3	119281695	119358658	14	0.38957	1
TRIM40	6	30068885	30126512	2	0.38968	1
TRIM15	6	30095968	30150473	2	0.38968	1
TRIM10	6	30109722	30163711	2	0.38968	1
FUT10	8	33218057	33365664	43	0.38971	1
ZNF676	19	22351903	22414753	3	0.38974	1
AMBRA1	11	46407962	46650619	37	0.38981	1
IQCF2	3	51860645	51907440	2	0.38993	1
ZC3H8	2	112963439	113047664	11	0.39004	1
DCDC1	11	31274171	31426357	24	0.39016	1
DGKI	7	137064385	137566609	41	0.39018	1
NFKBIL1	6	31479628	31536606	14	0.39021	1
VPS36	13	52976737	53059798	21	0.3903	1
HIST1H2BO	6	27826203	27936100	11	0.39031	1
TAF5	10	105092724	105158822	23	0.39039	1
FAM3D	3	58609670	58687575	13	0.39042	1
CATSPER1	11	65774223	65828988	8	0.39046	1
JAKMIP3	10	133844367	134008482	17	0.39057	1
ANKRD11	16	89324029	89591969	66	0.39061	1
ATP1B3	3	141560424	141655382	48	0.39072	1
BRINP2	1	177105058	177261558	31	0.39073	1
DHRS7	14	60601496	60668034	19	0.39079	1
GDAP1	8	75227618	75289345	8	0.39082	1
CCDC92	12	124410955	124492373	7	0.39086	1
CCDC152	5	42721920	42812539	21	0.39092	1
TPM1	15	63299838	63374114	17	0.39095	1
GABRR2	6	89956840	90060018	18	0.39098	1
TMEM155	4	122670085	122721516	8	0.39099	1
RNF217	6	125248680	125423779	18	0.39105	1
DYNC1H1	14	102395865	102527135	57	0.39113	1
SMYD3	1	245902642	246705644	106	0.39117	1
SRP54	14	35416901	35508773	32	0.3912	1
RTTN	18	67661040	67907962	44	0.39122	1
GHRHR	7	30968636	31029146	12	0.39138	1
SLC30A1	1	211738381	211787099	16	0.39144	1
HEBP2	6	138690336	138744582	9	0.39149	1
KLHL40	3	42692011	42743938	3	0.39159	1
BMP2K	4	79662532	79847519	39	0.39168	1
DGKH	13	42579172	42814352	41	0.39175	1
ITGA2	5	52250156	52400609	11	0.39187	1
RPL13	16	89578324	89643237	16	0.39193	1
LOC100996274	18	76869758	76916912	11	0.39195	1
TSTD1	1	160997418	161043887	5	0.39196	1
LACC1	13	44418420	44478068	9	0.39202	1
PIP4K2C	12	57949942	58007211	13	0.39211	1
DTX3	12	57963110	58013585	13	0.39211	1
IL11RA	9	34617182	34671899	6	0.39213	1
SIGMAR1	9	34624719	34672805	6	0.39213	1
ZNF257	19	22200126	22284276	16	0.39229	1
CEP55	10	95221369	95298849	24	0.39235	1
PNISR	6	99836534	99908263	17	0.39236	1
SPINK2	4	57666026	57723035	27	0.39281	1
SAC3D1	11	64773376	64822300	9	0.39288	1
SDC3	1	31332313	31416480	9	0.39295	1
UROD	1	45442805	45491341	15	0.39296	1
TULP1	6	35455651	35515715	10	0.39313	1
VRK2	2	58238777	58397055	18	0.39321	1
OR8U1	11	56108100	56154029	5	0.39323	1
DNAH2	17	7585631	7747058	49	0.39333	1
OR7D4	19	9314526	9360547	19	0.3934	1
GOLGB1	3	121372046	121503662	47	0.39348	1
MFSD9	2	103321089	103388341	5	0.39349	1
EXOC8	1	231458482	231508578	14	0.39366	1
STAG3	7	99740186	99822010	14	0.39367	1
MCRS1	12	49942077	49996928	11	0.39368	1
NAPEPLD	7	102730023	102826081	6	0.3937	1
SF3B6	2	24280454	24334314	12	0.39371	1
YWHAQ	2	9714096	9806184	45	0.39375	1
AGXT	2	241773162	241828536	6	0.39378	1
DNAL4	22	39164513	39225161	12	0.39381	1
SLAMF7	1	160673865	160734611	3	0.39385	1
KIAA1468	18	59819506	59984355	24	0.39394	1
BMP10	2	69082613	69133649	9	0.394	1
DDIT4L	4	101096267	101146939	9	0.394	1
C6orf118	6	165683153	165758111	4	0.39408	1
ELN	7	73407119	73494237	21	0.39418	1
SKIL	3	170040473	170124637	33	0.3942	1
TFAP2C	20	55169358	55224339	23	0.3942	1
CD84	1	160500884	160584306	4	0.39427	1
CLEC3A	16	78021443	78076003	9	0.3943	1
IP6K3	6	33679415	33749762	11	0.39432	1
PACRGL	4	20667036	20739980	9	0.39438	1
NDFIP2	13	80020259	80140212	18	0.39449	1
PANK1	10	91329254	91440329	14	0.39472	1
ZHX3	20	39797089	39963766	34	0.39477	1
NFATC2IP	16	28927318	28987786	21	0.3948	1
BIRC5	17	76175277	76231716	30	0.39482	1
LIN7B	19	49582618	49631717	10	0.39509	1
ST3GAL4	11	126190540	126294536	22	0.39515	1
AMACR	5	33977091	34043220	9	0.39524	1
SLC26A4	7	107266080	107368254	12	0.3953	1
CCDC140	2	223127866	223179936	11	0.39548	1
TM9SF1	14	24648353	24701288	7	0.39551	1
CXCL11	4	76944835	76992350	10	0.39553	1
TBC1D4	13	75848809	76091782	49	0.39554	1
ATP6V1C1	8	103998248	104095285	26	0.39559	1
CAMKV	3	49885414	49942655	7	0.39564	1
CWC22	2	180799603	180907024	13	0.39568	1
ARHGAP26	5	142114881	142618572	64	0.39574	1
PDXK	21	45103978	45192188	34	0.39589	1
OTUD4	4	146044802	146136768	19	0.39612	1
BPTF	17	65786644	65990494	30	0.39621	1
ASB10	7	150862785	150919919	13	0.39628	1
FUBP1	1	78399740	78479839	23	0.39631	1
COPS5	8	67945314	68009562	11	0.39636	1
ABCC8	11	17404432	17533449	4	0.39638	1
INSC	11	15098970	15278754	16	0.39642	1
ZNF835	19	57163729	57218151	9	0.39642	1
UNC13B	9	35126976	35415334	67	0.39648	1
SLC24A5	15	48378169	48444926	2	0.39655	1
UBE2T	1	202290785	202346094	5	0.39666	1
EME2	16	1788223	1836628	10	0.39668	1
OR51F2	11	4807616	4853644	6	0.39669	1
OR52R1	11	4814663	4860610	6	0.39669	1
PDCL3	2	101144418	101203201	26	0.39682	1
BMP2	20	6713745	6770910	15	0.3971	1
ZNF300	5	150263954	150319545	2	0.39722	1
TAF8	6	41983251	42065093	26	0.39728	1
SLC25A18	22	18008030	18083651	25	0.39728	1
INPP1	2	191173196	191246391	9	0.39733	1
ILVBL	19	15215785	15271610	16	0.39756	1
FUZ	19	50300123	50351567	10	0.39766	1
SIGLEC1	20	3657617	3728213	26	0.3977	1
IFT80	3	159964774	160153028	26	0.39773	1
TAMM41	3	11821916	11923393	21	0.3979	1
RRM2	2	10227695	10281546	17	0.39794	1
GGT5	22	24605622	24676317	8	0.39801	1
ADH1B	4	100217527	100277572	2	0.39803	1
RAB6B	3	133533079	133649691	21	0.39813	1
BMPR1A	10	88481396	88694945	61	0.39815	1
HUS1	7	47992885	48054222	14	0.39823	1
CSF3R	1	36921644	36983915	10	0.39825	1
TXNDC5	6	7871483	7946047	3	0.39826	1
POU6F1	12	51570719	51646477	15	0.39827	1
PDCD1LG2	9	5475512	5581282	21	0.39829	1
S100A10	1	151945386	152001714	5	0.39832	1
SFR1	10	105845059	105896143	7	0.39846	1
ZNF132	19	58934181	58986589	6	0.39865	1
RLTPR	16	67644030	67701472	9	0.39868	1
PARD6A	16	67659851	67706681	9	0.39868	1
SLCO1B7	12	21133630	21253040	11	0.39869	1
CLEC2D	12	9787304	9862151	14	0.39891	1
SOGA1	20	35395845	35527087	20	0.3991	1
VPS13D	1	12255101	12582099	53	0.39928	1
PTPRD	9	8304246	10647723	367	0.39929	1
TYSND1	10	71887737	71941496	6	0.3994	1
ITPKB	1	226809391	226962028	19	0.39951	1
TUBG2	17	40776266	40829024	31	0.39952	1
ZNF776	19	58223164	58279527	18	0.39956	1
RPL6	12	112832994	112891647	5	0.39958	1
HES1	3	193818931	193866401	7	0.39962	1
ZZEF1	17	3897739	4081314	59	0.39962	1
IMPA2	18	11946427	12040885	21	0.39975	1
SLC5A4	22	32604463	32686318	15	0.40002	1
BTN3A2	6	26330387	26388548	10	0.40018	1
KRT8	12	53280971	53378650	25	0.40022	1
SPINT2	19	38720098	38793254	15	0.40022	1
MYBL1	8	67464410	67560484	4	0.40035	1
TRIM34	11	5606174	5675628	14	0.40041	1
TTLL2	6	167703574	167766177	9	0.4005	1
C17orf98	17	36981341	37032642	23	0.40056	1
SPAM1	7	123530286	123621464	13	0.40059	1
NCF2	1	183514697	183595056	10	0.4006	1
RGS7BP	5	63766774	63919285	13	0.40089	1
RAB39A	11	107764277	107844208	24	0.401	1
PPP2R2A	8	26114007	26240196	21	0.40106	1
ZNF518B	4	10431497	10494032	9	0.40108	1
ACBD4	17	43174967	43231548	9	0.40108	1
PLCD3	17	43179008	43244891	9	0.40108	1
HEXIM1	17	43189684	43239468	9	0.40108	1
RAB30	11	82674177	82817965	35	0.4011	1
HOXB1	17	46596807	46643272	19	0.4011	1
TNFRSF10B	8	22867646	22961700	16	0.40121	1
SEC14L5	16	4973318	5079156	17	0.40128	1
OCLM	1	186334704	186380587	13	0.40131	1
HNRNPD	4	83264467	83330149	9	0.40135	1
LNX2	13	28110048	28229720	20	0.40142	1
C15orf59	15	74017772	74080495	3	0.40142	1
NAF1	4	164037860	164123073	2	0.40149	1
ADCY6	12	49149975	49217820	9	0.40162	1
COCH	14	31308741	31374285	23	0.40168	1
GORASP2	2	171749948	171833645	13	0.40196	1
CXCL9	4	76912623	76963641	9	0.40208	1
CXCL10	4	76932269	76979689	9	0.40208	1
KCNE4	2	223881648	223930355	4	0.40209	1
CSF1	1	110418233	110483616	7	0.40224	1
ASTL	2	96779589	96839175	4	0.40243	1
CAPN9	1	230848089	230947749	18	0.40268	1
ID3	1	23874421	23921285	16	0.40274	1
VSIG10	12	118491398	118576810	36	0.40277	1
UBE3C	7	156896655	157072066	26	0.40281	1
RAMP1	2	238733187	238830756	15	0.40298	1
UNKL	16	1403206	1499750	15	0.40298	1
PDGFB	22	39609685	39675957	8	0.40298	1
OR9Q2	11	57922906	57968990	6	0.403	1
FAM104A	17	71193492	71263533	30	0.40305	1
NCAN	19	19287773	19373061	26	0.40316	1
AKIP1	11	8897701	8951626	5	0.40317	1
SCLY	2	238934565	239018054	23	0.4033	1
CETN3	5	89679528	89740611	2	0.40337	1
LITAF	16	11631578	11716322	32	0.40345	1
ZNF662	3	42912402	42970825	4	0.40349	1
THG1L	5	157123323	157176982	24	0.40352	1
NPM2	8	21846621	21904408	11	0.40352	1
MED24	17	38165350	38245889	16	0.40361	1
TPT1	13	45901005	45950505	7	0.4037	1
NUP50	22	45524726	45593892	17	0.40378	1
SMIM10L1	12	11288780	11338619	8	0.40383	1
LOC101929097	19	2501216	2548569	20	0.40392	1
HOOK1	1	60245458	60352050	8	0.40403	1
FAP	2	163017194	163135045	19	0.40418	1
NCMAP	1	24847567	24945819	20	0.40423	1
ZNF181	19	35190103	35243774	7	0.40439	1
LYRM9	17	26195340	26255409	4	0.40441	1
CAMSAP2	1	200673686	200839832	40	0.40451	1
TGFB3	14	76414440	76484334	2	0.40461	1
PAFAH1B3	19	42791185	42841952	9	0.40473	1
TMEM26	10	63156401	63248208	11	0.40476	1
SLC38A1	12	46566838	46698208	21	0.40492	1
RRP1B	21	45044432	45125960	28	0.40499	1
KMO	1	241660324	241768949	11	0.40505	1
MED29	19	39846893	39901203	15	0.40529	1
GALNT5	2	158079340	158177913	17	0.40535	1
FBXO11	2	48024059	48168524	47	0.40537	1
HP	16	72053470	72104955	8	0.40538	1
2021-09-15	1	87318128	87415107	28	0.40541	1
FETUB	3	186318758	186380797	5	0.40561	1
PPP1R3C	10	93378197	93427858	10	0.40571	1
IL1A	2	113521492	113577971	8	0.40577	1
LY75-CD302	2	160615139	160796267	35	0.40585	1
PGA4	11	60954821	61009179	3	0.40585	1
CEACAM16	19	45167421	45223986	10	0.40589	1
ADRB3	8	37810513	37859184	16	0.40594	1
CD300C	17	72527204	72577310	15	0.40602	1
GJD3	17	38506904	38555945	7	0.40608	1
MRPS28	8	80820952	80977516	23	0.40613	1
DDR2	1	162567228	162766409	17	0.40637	1
DACH1	13	72002098	72476330	54	0.40637	1
TMEM170A	16	75467136	75533584	12	0.40639	1
OR10G4	11	123851282	123897217	1	0.4064	1
OR10G9	11	123858720	123904655	1	0.4064	1
OR10G8	11	123865330	123911265	1	0.4064	1
PDCL2	4	56412686	56493418	19	0.40645	1
INO80E	16	29972485	30027112	2	0.40648	1
JAKMIP2	5	146955002	147197411	42	0.40655	1
SLC22A31	16	89252169	89302757	8	0.40665	1
SMC4	3	160082078	160162755	13	0.40691	1
CST9	20	23573047	23621610	16	0.40691	1
CEACAM8	19	43074393	43134082	15	0.40692	1
FDX1	11	110265661	110345608	21	0.40705	1
NKX6-1	4	85404436	85454387	8	0.4071	1
YDJC	22	21972378	22034017	11	0.40711	1
METTL2B	7	128081783	128152978	4	0.40717	1
KIAA1522	1	33172492	33250571	27	0.40719	1
MEST	7	130091016	130156138	9	0.4072	1
SLC5A5	19	17947641	18015983	28	0.4073	1
LRRFIP2	3	37084117	37252992	49	0.40758	1
LRRK1	15	101424460	101620317	37	0.40767	1
OR2M3	1	248331370	248377308	6	0.40771	1
TDRD1	10	115904015	116002425	24	0.40773	1
CD244	1	160789950	160867692	25	0.40774	1
IMPG2	3	100931390	101074419	30	0.40781	1
ZNF354A	5	178128522	178192703	17	0.40806	1
ISM1	20	13167418	13291297	25	0.40811	1
ALPL	1	21800475	21914905	23	0.40812	1
MROH8	20	35719629	35842974	33	0.40812	1
OR10H3	19	15817203	15863153	16	0.40813	1
RCN2	15	77188962	77252601	12	0.40816	1
MMP15	16	58024282	58090805	2	0.40816	1
ENTHD1	22	40129049	40324794	26	0.4082	1
ASRGL1	11	62069774	62170887	24	0.40821	1
MGEA5	10	103534200	103613930	8	0.40822	1
APOL2	22	36612255	36671000	1	0.4083	1
APOL1	22	36614117	36673577	1	0.4083	1
TMEM180	10	104186149	104249546	22	0.40836	1
CD320	19	8357011	8408439	15	0.40855	1
NDUFA7	19	8363492	8421452	15	0.40855	1
AGT	1	230828269	230885336	6	0.40857	1
ANKLE1	19	17357454	17408455	29	0.40864	1
TWSG1	18	9299765	9412424	26	0.40871	1
ISG15	1	913847	959920	7	0.40875	1
HES4	1	924342	971608	7	0.40875	1
AJUBA	14	23430386	23486851	12	0.40904	1
RBM14	11	66349053	66407405	9	0.40905	1
TPR	1	186270784	186379883	27	0.40911	1
COX19	7	994486	1050235	8	0.40914	1
CEP131	17	79153393	79231793	15	0.40915	1
NDUFA11	19	5881287	5939024	11	0.40917	1
BPIFA3	20	31770130	31825612	15	0.40919	1
MTERF1	7	91492021	91545016	5	0.40922	1
RPUSD3	3	9869533	9920702	9	0.40925	1
DUSP26	8	33438848	33492546	7	0.40933	1
GINS4	8	41351725	41412565	14	0.40955	1
TMPRSS7	3	111723465	111810116	2	0.40963	1
NDEL1	17	8281447	8381495	26	0.40972	1
PRR19	19	42771284	42824973	10	0.40979	1
TMEM145	19	42782477	42839214	10	0.40979	1
PTX4	16	1525940	1573468	8	0.40984	1
RD3	1	211639864	211701259	9	0.40986	1
TFAP4	16	4297187	4358001	24	0.40994	1
FBXL8	16	67158891	67208077	5	0.40997	1
HSF4	16	67162288	67213848	5	0.40997	1
IL2RB	22	37511878	37587414	10	0.40997	1
BEND7	10	13470484	13605587	26	0.41003	1
PBXIP1	1	154906553	154963624	11	0.41005	1
CKS1B	1	154912118	154961725	11	0.41005	1
RASGRF2	5	80221491	80535981	77	0.4101	1
NEK7	1	198091108	198301550	28	0.41028	1
TANC1	2	159790146	160099170	68	0.4105	1
POPDC2	3	119350899	119414437	7	0.41074	1
ATG2B	14	96737595	96864678	47	0.41102	1
SAA4	11	18242902	18293384	10	0.41114	1
POLR2K	8	101127839	101176230	6	0.41121	1
UNC80	2	210601717	210874024	33	0.4113	1
PDE4A	19	10492449	10590307	48	0.41131	1
KLHL3	5	136943189	137185310	33	0.41136	1
ICAM3	19	10434452	10485345	28	0.41137	1
PTP4A3	8	142367093	142452554	12	0.41138	1
POU5F1B	8	128392131	128439455	3	0.4114	1
MYBBP1A	17	4432191	4493921	12	0.41148	1
RBM14-RBM4	11	66349053	66423944	15	0.41151	1
PASK	2	242035514	242124394	31	0.41156	1
KIAA1671	22	25313676	25603415	49	0.41156	1
CALML4	15	68473043	68533448	7	0.41166	1
CNPY3	6	42861860	42921666	22	0.41168	1
PRKRIR	11	76051004	76126880	7	0.41173	1
RBBP8	18	20478295	20616451	21	0.41173	1
ELAC1	18	48459387	48524491	23	0.41174	1
SLC11A1	2	219211752	219271617	11	0.41177	1
TUSC3	8	15362596	15634158	53	0.41182	1
PRPF38B	1	109199932	109254425	3	0.41189	1
CTDSPL	3	37868669	38035960	33	0.41191	1
EVX1	7	27247164	27297438	17	0.41194	1
PDZK1IP1	1	47639261	47690771	8	0.41207	1
FREM1	9	14724664	14945993	30	0.41207	1
OR2T12	1	248447918	248493880	2	0.41212	1
TMEM92	17	48313767	48368846	6	0.4123	1
THOC5	22	29894156	29984749	42	0.41234	1
SH3RF2	5	145281126	145468680	33	0.41246	1
IL22RA2	6	137454957	137529785	1	0.4125	1
CLEC12A	12	10068915	10157704	13	0.41256	1
DHODH	16	72007643	72069316	13	0.41262	1
USP29	19	57596509	57653294	17	0.4127	1
ZBTB8A	1	32969772	33081542	43	0.41271	1
CTSH	15	79204092	79272436	13	0.41281	1
TMEM5	12	64138583	64213338	11	0.41284	1
VEPH1	3	156967531	157256415	42	0.41286	1
RAD51B	14	68251496	69159889	149	0.41286	1
SLC2A9	4	9817848	10076872	42	0.41287	1
SLCO2B1	11	74827032	74927445	22	0.41303	1
FAF2	5	175840356	175947075	38	0.41304	1
SLC22A11	11	64288098	64349002	9	0.41316	1
CAPZA1	1	113127075	113224241	26	0.41319	1
PLA2G4A	1	186763032	186968113	21	0.4132	1
AGBL5	2	27239291	27303490	10	0.41323	1
SRRD	22	26844850	26897904	9	0.41343	1
EPAS1	2	46489541	46623842	13	0.41347	1
LOC101928021	17	65219815	65278185	7	0.41349	1
INPP5J	22	31483893	31540683	17	0.41358	1
SELM	22	31490763	31538551	17	0.41358	1
F2RL3	19	16964826	17012830	3	0.41371	1
DPEP2	16	68011293	68069493	15	0.41376	1
TSHR	14	81386333	81622646	54	0.41379	1
GPHN	14	66939125	67658525	119	0.4139	1
CSNK1A1L	13	37667397	37714801	10	0.41395	1
SGPP2	2	223253771	223437342	34	0.41409	1
RAB33B	4	140339961	140407070	9	0.41433	1
POU4F3	5	145683587	145730083	16	0.41463	1
HMGCS1	5	43277572	43348614	8	0.41473	1
AMPH	7	38413297	38706167	20	0.41479	1
CDHR3	7	105482251	105686877	37	0.41488	1
PPOX	1	161100832	161158136	9	0.41494	1
TTPAL	20	43069526	43133244	9	0.41497	1
TERT	5	1243282	1330178	5	0.41502	1
PIK3R1	5	67476584	67607649	23	0.41504	1
GRHPR	9	37387693	37446990	11	0.41505	1
FSCB	14	44963352	45011499	2	0.4151	1
RMND5B	5	177523002	177585567	15	0.41535	1
N4BP3	5	177505556	177563107	16	0.41546	1
CLEC3B	3	45032759	45087563	6	0.41549	1
PPP3R1	2	68395979	68518392	31	0.41553	1
FIG4	6	109977424	110156634	26	0.41555	1
ZP3	7	75991841	76081388	35	0.41559	1
PNPLA5	22	44265558	44322893	16	0.4158	1
FAM219A	9	34388182	34493568	24	0.41581	1
FAM24A	10	124635217	124682627	5	0.41584	1
SNPH	20	1211948	1299971	10	0.41586	1
DEK	6	18214400	18299799	12	0.41587	1
CPA2	7	129871703	129939638	14	0.41594	1
PPP1R14C	6	150429188	150581528	34	0.416	1
RPL13A	19	49955811	50005565	15	0.41602	1
DNAH14	1	225082356	225596996	56	0.41636	1
TMCO1	1	165683528	165773159	28	0.4164	1
GNGT1	7	93500820	93550485	8	0.4164	1
PPIL6	6	109701418	109797374	29	0.41647	1
LRRC43	12	122617266	122698018	39	0.41648	1
SDR39U1	14	24898972	24947042	5	0.41648	1
MDH2	7	75642182	75706826	21	0.41665	1
UIMC1	5	176322006	176468795	51	0.41666	1
EIF4B	12	53364942	53445993	34	0.41684	1
ARNTL2	12	27450787	27588746	16	0.41687	1
RABEP1	17	5150558	5299132	47	0.41695	1
TMEM233	12	119996264	120089861	49	0.41705	1
TACC2	10	123713689	124024057	55	0.4171	1
ID2	2	8787113	8834583	2	0.41711	1
CNR1	6	88839583	88911063	8	0.41734	1
KHDC1	6	73941037	74054938	18	0.41742	1
GAL3ST4	7	99746865	99801373	13	0.41753	1
BMP8A	1	39922318	40005541	16	0.41755	1
LASP1	17	36991112	37088023	31	0.4176	1
MOGAT2	11	75393934	75452331	8	0.41777	1
VPS72	1	151138776	151197689	7	0.41788	1
OSGEPL1	2	190601386	190663020	3	0.41792	1
ZNF354B	5	178251954	178321424	16	0.41792	1
ZAR1L	13	32867908	32921091	7	0.41794	1
SNRNP25	16	68829	117669	2	0.41808	1
KRT36	17	39632388	39683799	9	0.41808	1
FOXQ1	6	1277675	1324993	8	0.4181	1
OXA1L	14	23200731	23250998	19	0.41811	1
PDX1	13	28459168	28510451	11	0.41813	1
ZDHHC16	10	99170900	99227127	13	0.4182	1
TTC7A	2	47133313	47313275	42	0.41822	1
P2RY1	3	152517736	152565845	3	0.41836	1
DRAM2	1	111649954	111717838	19	0.41837	1
OR8J3	11	55894247	55940194	7	0.41848	1
HMGCS2	1	120280619	120346555	7	0.41857	1
NOP10	15	34623917	34670362	12	0.4186	1
CD163	12	7613412	7691414	11	0.41869	1
MCMDC2	8	67747984	67844283	12	0.41881	1
SREK1	5	65405046	65489444	24	0.41887	1
TECTA	11	120938375	121072202	22	0.41903	1
SLC16A10	6	111373728	111554608	33	0.41904	1
NCOA2	8	71011997	71351062	62	0.41909	1
CCDC103	17	42942080	42993541	11	0.4191	1
MFF	2	228154867	228232552	16	0.41919	1
ICAM5	19	10365655	10417454	11	0.41922	1
SNRNP200	2	96930074	97006307	14	0.41923	1
KRBA1	7	149377061	149441664	7	0.41923	1
IFNA10	9	21196180	21242142	4	0.41923	1
TMPRSS2	21	42826236	42915085	15	0.41926	1
SLC35B3	6	8403301	8470794	13	0.41933	1
ADORA3	1	112015970	112141602	17	0.41936	1
SPHKAP	2	228834670	229081836	32	0.41953	1
FKBP9	7	32962005	33056543	8	0.41962	1
FAM179B	14	45396416	45553634	16	0.41965	1
FKBP11	12	49305742	49354330	20	0.41998	1
KIAA0355	19	34710456	34856471	44	0.41999	1
ZNF649	19	52382488	52443305	12	0.42	1
PTPRG	3	61512243	62290573	174	0.42011	1
ACRV1	11	125532229	125585809	7	0.42019	1
CDH17	8	95129394	95264531	24	0.42027	1
C17orf78	17	35697928	35759812	10	0.42038	1
SLK	10	105691943	105798991	18	0.42043	1
ARHGAP20	11	110437759	110618912	45	0.42043	1
LOXL2	8	23144410	23296722	19	0.42061	1
XCL1	1	168510711	168561315	1	0.4207	1
GJA10	6	90569188	90615819	19	0.42076	1
LRRC6	8	133574201	133722863	15	0.42077	1
ARHGEF16	1	3336147	3407677	4	0.42082	1
CD164	6	109677717	109738762	16	0.42087	1
MEGF10	5	126530206	126806914	23	0.42089	1
NME1-NME2	17	49195897	49259105	25	0.42093	1
FLAD1	1	154920770	154975587	6	0.42094	1
ADAT1	16	75612718	75692221	5	0.42095	1
ZNF622	5	16441628	16500894	8	0.42104	1
GCNT7	20	55056548	55135981	21	0.42106	1
DLX6	7	96600290	96650352	10	0.42109	1
CRELD2	22	50277283	50331188	10	0.42116	1
GNAT1	3	50194043	50245129	3	0.4212	1
FZD3	8	28316722	28441785	29	0.42123	1
PARD3	10	34388488	35139253	202	0.42126	1
ZNF320	19	53369425	53429599	7	0.42133	1
STARD10	11	72455774	72539750	15	0.42144	1
SWT1	1	185091155	185270913	38	0.4216	1
OAF	11	120046747	120110650	4	0.4216	1
OR6T1	11	123803574	123849545	9	0.42167	1
ARFGAP1	20	61869137	61931145	4	0.42176	1
OR2Z1	19	8806391	8852335	5	0.42179	1
CYS1	2	10186926	10255538	11	0.42184	1
RAPGEF6	5	130749614	131005929	69	0.42187	1
TIMM13	19	2415622	2462914	15	0.42192	1
PGK2	6	49743364	49790053	7	0.42194	1
TTC36	11	118363210	118411740	7	0.42197	1
IL10RB	21	34603665	34679539	11	0.42204	1
EXOSC9	4	122687445	122748176	17	0.42224	1
FAM117A	17	47777687	47876518	9	0.42231	1
PPP2CA	5	133522148	133596950	32	0.42249	1
PSAP	10	73566055	73646082	22	0.42279	1
NABP2	12	56580813	56633638	8	0.42282	1
IL17RE	3	9909296	9968086	34	0.42297	1
ADCK4	19	41187434	41257790	27	0.423	1
ITPKC	19	41187885	41256765	27	0.423	1
OR5K4	3	98037698	98083663	6	0.42301	1
KCNAB1	3	155803337	156266927	44	0.42301	1
ASCL4	12	108133162	108180421	7	0.42301	1
LEMD1	1	205340506	205426214	22	0.42307	1
CCNF	16	2444395	2518859	31	0.42308	1
OR5R1	11	56174734	56220708	17	0.4232	1
ARFGEF1	8	68075746	68290912	57	0.42339	1
KCNMB2	3	178219086	178572217	45	0.42341	1
OTOP3	17	72896897	72956087	16	0.42351	1
NCR3	6	31546660	31595762	14	0.42353	1
AIF1	6	31547969	31594798	14	0.42353	1
THSD7B	2	137604718	138445287	85	0.42354	1
TSPYL4	6	116561127	116610261	4	0.42397	1
CUX2	12	111436828	111798358	59	0.42404	1
PTGS2	1	186630944	186684559	11	0.42422	1
FAM107A	3	58539841	58648337	16	0.42422	1
SHANK3	22	51078070	51181640	16	0.42426	1
SDPR	2	192689031	192747006	1	0.4243	1
CALM2	2	47377221	47439229	9	0.42452	1
LPIN3	20	39934495	39999222	25	0.42455	1
RNF220	1	44835837	45127396	63	0.42471	1
ZNF385D	3	21449911	22449132	144	0.42471	1
MCM8	20	5896298	5985852	24	0.42471	1
BNIP3	10	133771204	133830435	16	0.42472	1
BCHE	3	165480692	165590260	19	0.42482	1
CD8A	2	87001728	87070519	25	0.42484	1
TTC26	7	138783490	138884550	47	0.42487	1
OR52E6	11	5852186	5898127	1	0.4249	1
PARN	16	14519557	14759128	31	0.42515	1
BAG1	9	33242469	33299759	7	0.42525	1
CSMD1	8	2782875	4887328	246	0.42526	1
GABPA	21	27072258	27154771	10	0.4253	1
NTNG1	1	107647540	108034477	41	0.42546	1
DBN1	5	176873613	176935694	6	0.4255	1
PDLIM7	5	176900395	176959606	6	0.4255	1
SLC39A6	18	33678494	33744357	15	0.42553	1
ZNF140	12	133622005	133695566	4	0.42579	1
RCC2	1	17723251	17801250	36	0.42588	1
NCAPD3	11	134012337	134129426	3	0.42601	1
VPS26B	11	134059561	134127686	3	0.42601	1
HSP90B1	12	104289112	104351708	18	0.42609	1
VSX2	14	74671175	74739441	14	0.42609	1
DESI2	1	244781352	244882335	14	0.42617	1
ZMYM6NB	1	35437127	35485948	5	0.42626	1
TMED8	14	77795102	77878396	17	0.42639	1
SAMD15	14	77808762	77867587	17	0.42639	1
PRKACB	1	84508745	84714181	23	0.42641	1
LSMEM1	7	112085908	112140943	5	0.42641	1
RIOK3	18	20997787	21073104	18	0.42661	1
SVIP	11	22833598	22886382	2	0.42662	1
UNC13C	15	54235557	54930806	81	0.42662	1
RNMTL1	17	650513	705741	4	0.42678	1
GLOD4	17	652549	720571	4	0.42678	1
LOC101927245	8	103633635	103708156	22	0.42679	1
C6orf223	6	43933337	43983695	5	0.42681	1
SLFN13	17	33752115	33810856	8	0.42683	1
OR8B8	11	124300046	124345981	2	0.42688	1
TTL	2	113204743	113300223	18	0.42692	1
ZNF577	19	52349056	52426229	11	0.42699	1
LOC100506504	1	2103250	2150812	19	0.42703	1
U2AF1	21	44503066	44562716	13	0.42703	1
RERE	1	8402464	8912699	116	0.42715	1
S100PBP	1	33247368	33334480	18	0.4272	1
CCDC146	7	76716934	76934534	20	0.42728	1
RNASEL	1	182532769	182593420	6	0.4273	1
NFXL1	4	47839250	47951684	15	0.42731	1
TRMT10C	3	101245680	101295290	10	0.42736	1
AIM2	1	159018790	159081685	8	0.42742	1
ECE2	3	183932445	184020819	15	0.42742	1
PTPRE	10	129670325	129894180	33	0.42742	1
STK25	2	242424122	242484145	19	0.42748	1
PLEKHA7	11	16799207	17070963	52	0.42768	1
ZNF546	19	40467943	40533514	23	0.42772	1
KRTAP11-1	21	32242963	32288874	2	0.42772	1
STAMBP	2	74021043	74110783	18	0.42775	1
WDR35	2	20100024	20224884	24	0.42779	1
LYVE1	11	10568712	10625365	11	0.42792	1
UNC13D	17	73813306	73875798	17	0.42798	1
D2HGDH	2	242639030	242718231	11	0.428	1
DHX57	2	39014871	39138021	36	0.42817	1
CEP164	11	117149792	117293982	33	0.42826	1
WBSCR22	7	73062898	73122551	11	0.42831	1
TSSC1	2	3182741	3416653	23	0.42848	1
RAX	18	56924267	56975625	7	0.42848	1
TRH	3	129658236	129706781	13	0.42852	1
ATP11B	3	182476291	182649423	35	0.42865	1
GRIK3	1	37251128	37534844	19	0.42874	1
CNFN	19	42881171	42929444	21	0.42883	1
MARCO	2	119664745	119762236	16	0.42887	1
PCDHA2	5	140139444	140401929	36	0.42891	1
PCDHA3	5	140145783	140401929	36	0.42891	1
H3F3A	1	226215408	226269703	21	0.42906	1
FGF19	11	69503006	69554106	13	0.42915	1
PGBD2	1	249165395	249225453	6	0.4292	1
LRRTM2	5	138195079	138246057	17	0.4292	1
MUC7	4	71261209	71358714	10	0.42929	1
CCDC137	17	79598761	79650937	21	0.42933	1
CEACAM3	19	42265522	42325591	3	0.42938	1
KRT12	17	39007430	39058462	8	0.4294	1
A1BG	19	58848172	58899865	8	0.42941	1
ZNF497	19	58855723	58909214	8	0.42941	1
MST1R	3	49914435	49976311	13	0.42942	1
CCNL2	1	1311091	1369718	5	0.42958	1
ANKS1A	6	34822038	35095802	40	0.42965	1
SCN10A	3	38728837	38870501	7	0.42973	1
PIGG	4	457989	543320	15	0.42976	1
TRERF1	6	42182669	42454943	75	0.42986	1
GP5	3	194105550	194154995	3	0.4299	1
FRMD4A	10	13675706	14407866	122	0.42995	1
LMAN2	5	176748563	176813885	19	0.42996	1
OIT3	10	74618339	74702787	9	0.42997	1
KPNB1	17	45691861	45772037	15	0.43007	1
PPP1R12A	12	80157343	80364235	42	0.43014	1
ZMYM6	1	35441766	35532569	20	0.43025	1
TMPO	12	98874351	98954157	33	0.43028	1
GRAMD4	22	46938124	47088652	23	0.43031	1
SEMA4B	15	90692985	90782897	27	0.43032	1
RPH3AL	17	52180	237633	33	0.43035	1
PIK3R6	17	8696055	8805994	20	0.43049	1
PSMB10	16	67958407	68005780	7	0.43054	1
LCAT	16	67963787	68013656	7	0.43054	1
ZNF585A	19	37628340	37698643	21	0.43057	1
MACF1	1	39514839	39962810	109	0.4306	1
MIER3	5	56205429	56282957	5	0.43063	1
MYO3B	2	170999655	171521674	81	0.43073	1
FFAR4	10	95291422	95359829	23	0.43075	1
GDPD1	17	57262828	57363331	22	0.43076	1
C1orf35	1	228278428	228328112	5	0.43077	1
DCAF13	8	104391942	104465681	15	0.43077	1
PCDH1	5	141222655	141293361	15	0.43083	1
CSNK1G3	5	122812793	122962739	38	0.43089	1
STYXL1	7	75615610	75712321	25	0.43089	1
C6orf48	6	31767693	31817541	19	0.43091	1
SUPT6H	17	26954221	27039255	13	0.431	1
SDF2	17	26965374	27024207	13	0.431	1
SPATC1L	21	47571062	47640167	11	0.43104	1
BUB3	10	124878760	124934886	3	0.43106	1
ACSM3	16	20740312	20818479	18	0.4311	1
MAZ	16	29782417	29832504	5	0.4311	1
PRRT2	16	29788409	29837202	5	0.4311	1
PAGR1	16	29792528	29843816	5	0.4311	1
NUP37	12	102457967	102549025	4	0.43122	1
ZNF701	19	53038526	53100427	22	0.43123	1
ADAM17	2	9619392	9730917	55	0.43125	1
CADM3	1	159106377	159182932	4	0.43128	1
RPRML	17	45045522	45091614	1	0.4313	1
MRPL35	2	86391478	86450913	9	0.43131	1
CCND3	6	41892671	42051610	40	0.43141	1
EXOSC1	10	99185666	99240808	13	0.43148	1
PAX7	1	18922500	19085360	29	0.43149	1
NUMBL	19	41161810	41231556	21	0.43165	1
NUDCD3	7	44411965	44565474	31	0.43181	1
PER3	1	7809413	7915241	36	0.4319	1
VIP	6	153036932	153090900	6	0.43193	1
PRDX2	19	12897634	12947724	23	0.43193	1
YLPM1	14	75195025	75314013	47	0.43199	1
MAP4K5	14	50875211	51034376	32	0.432	1
NDUFB2	7	140361481	140416446	11	0.43206	1
SIX3	2	45134037	45183216	9	0.43207	1
MYH15	3	108089216	108283169	50	0.43213	1
TNFRSF21	6	47189263	47312683	30	0.43222	1
WWC1	5	167684065	167909308	62	0.43223	1
C12orf42	12	103621369	103924788	29	0.43223	1
FLYWCH1	16	2926943	3011209	36	0.43225	1
PCNP	3	101257997	101323281	18	0.43239	1
ZC3H12D	6	149758766	149841148	21	0.43248	1
SLC22A16	6	110735890	110832844	9	0.43263	1
CENPM	22	42324531	42378155	24	0.43266	1
DEF6	6	35230595	35299548	8	0.4328	1
RECQL5	17	73612925	73698270	5	0.4328	1
ABTB1	3	127356781	127409769	18	0.43282	1
DYNC1I2	2	172508919	172616668	19	0.43292	1
DOCK10	2	225619807	225942330	89	0.43294	1
TTC3	21	38410554	38585408	49	0.43297	1
C7orf66	7	108514038	108559637	6	0.43298	1
CD247	1	167389877	167522847	20	0.43301	1
CYB561D1	1	110001658	110053063	7	0.43304	1
SH3BP2	4	2759750	2852823	11	0.43309	1
ZNF846	19	9857845	9931834	36	0.43309	1
METTL24	6	110556666	110714475	17	0.43314	1
RNF186	1	20130522	20176771	13	0.43318	1
IVNS1ABP	1	185255520	185321461	9	0.43321	1
GCLC	6	53352139	53444927	24	0.43324	1
EXOSC6	16	70274134	70320833	5	0.43331	1
HDAC7	12	48166505	48248763	14	0.43337	1
TEAD3	6	35431374	35499884	13	0.43339	1
SRSF12	6	89795678	89862800	25	0.43386	1
AMOTL2	3	134064187	134129321	2	0.43387	1
UFL1	6	96934702	97013152	2	0.43392	1
FAM19A5	22	48850288	49157744	26	0.43394	1
CX3CR1	3	39294985	39358226	11	0.43395	1
B4GALT2	1	44409874	44466843	1	0.434	1
CCDC24	1	44422280	44472200	1	0.434	1
EYA1	8	72099668	72494888	48	0.43412	1
OR1D5	17	2955963	3001901	7	0.43441	1
FOSL1	11	65649616	65702997	19	0.43443	1
DRAP1	11	65651728	65699048	19	0.43443	1
RFX3	9	3208297	3560992	38	0.43444	1
GTPBP4	10	999349	1073708	9	0.4346	1
VPS33A	12	122704111	122786068	40	0.43478	1
PAIP2	5	138642519	138715409	13	0.43481	1
ASB8	12	48531572	48586377	7	0.43488	1
DUSP15	20	30425441	30493479	9	0.43488	1
C19orf84	19	51881543	51928828	16	0.43502	1
LOC100129083	19	51884160	51930679	16	0.43502	1
MAF1	8	145124305	145172515	13	0.43507	1
CA3	8	86316056	86371269	3	0.43527	1
NFE2	12	54675891	54753869	7	0.43534	1
ARF5	7	127193406	127241759	17	0.43554	1
CES4A	16	66987491	67053661	6	0.43558	1
NBL1	1	19934723	19994949	3	0.43559	1
TYW3	1	75163836	75242361	9	0.43569	1
KIF18A	11	28032163	28164746	21	0.43572	1
EFCAB5	17	28221874	28445470	33	0.43597	1
ANXA4	2	69912946	70063596	29	0.43603	1
DNTTIP1	20	44385576	44450066	25	0.43608	1
WFDC3	20	44392847	44455547	25	0.43608	1
UTF1	10	135008778	135055062	8	0.43621	1
MCM7	7	99680351	99734563	9	0.4363	1
CNPY4	7	99682265	99733131	9	0.4363	1
MBLAC1	7	99689317	99736121	9	0.4363	1
RIN2	20	19703254	19993103	84	0.43634	1
POU4F1	13	79163227	79212695	7	0.4364	1
SOWAHA	5	132114033	132162489	15	0.43662	1
SLC4A10	2	162445699	162851786	42	0.43679	1
SMPDL3A	6	123074601	123140865	9	0.4369	1
UBA2	19	34884264	34970798	35	0.43691	1
NRM	6	30645824	30694197	20	0.43696	1
LOC101927989	18	74164915	74215874	8	0.43704	1
C18orf65	18	74172477	74220045	8	0.43704	1
C4orf51	4	146566356	146663949	15	0.43717	1
SMG7	1	183406506	183533328	13	0.43728	1
ETHE1	19	44000871	44066408	23	0.43733	1
PRR29	17	62040711	62091645	6	0.43748	1
ASIC4	2	220343892	220413494	6	0.43751	1
TMEM198	2	220373385	220425317	6	0.43751	1
RPL14	3	40463783	40513863	16	0.43764	1
SPRY1	4	124282946	124334915	14	0.43773	1
ERCC3	2	128004866	128086752	27	0.43782	1
ZFP41	8	144293991	144354875	22	0.43806	1
GLI4	8	144298524	144369101	22	0.43806	1
HSBP1	16	83806508	83856607	4	0.43809	1
EEF2K	16	22182592	22310066	29	0.43813	1
ARF3	12	49319987	49386309	17	0.43814	1
OVCA2	17	1910277	1956725	13	0.43814	1
PITHD1	1	24069876	24124722	5	0.43817	1
LYPLA2	1	24082275	24132029	5	0.43817	1
RPL11	1	23983269	24032915	19	0.4382	1
TMCO4	1	19998706	20161424	16	0.43828	1
LHCGR	2	48903913	49017880	19	0.43834	1
GPER1	7	1091443	1143451	6	0.43834	1
ANXA5	4	122579152	122653147	2	0.43839	1
FOXF1	16	86509133	86558070	1	0.4385	1
RBM48	7	92123079	92177319	3	0.43859	1
NUTF2	16	67845819	67916470	22	0.43868	1
C3orf17	3	112711291	112773555	3	0.43889	1
BTBD2	19	1975437	2050702	25	0.43891	1
RPL7L1	6	42812354	42867627	25	0.43903	1
GFY	19	49894688	49942075	7	0.43903	1
TAF2	8	120733014	120880074	29	0.43906	1
MED4	13	48639864	48704277	18	0.43909	1
RBMXL1	1	89435139	89493643	15	0.43911	1
AP4S1	14	31459312	31575656	50	0.43913	1
TMEM106C	12	48322330	48372661	10	0.43914	1
GRAMD3	5	125660788	125839853	28	0.43915	1
ID4	6	19802579	19852431	14	0.43919	1
UBD	6	29513389	29562702	8	0.43949	1
RNF175	4	154621312	154716387	15	0.43963	1
GPANK1	6	31619006	31669060	11	0.43964	1
GTPBP3	19	17410735	17463540	10	0.43995	1
RAB24	5	176718199	176765744	4	0.44008	1
C17orf104	17	42698762	42765673	16	0.44009	1
GIMAP7	7	150176945	150228161	11	0.44013	1
OR1A2	17	3065813	3111742	8	0.44013	1
STX7	6	132768663	132869337	4	0.44035	1
RIMKLA	1	42811468	42899900	22	0.4404	1
SHISA2	13	26608735	26660198	3	0.44057	1
OR2T6	1	248515910	248561836	6	0.44058	1
CTIF	18	46030427	46399588	47	0.44062	1
CHERP	19	16618700	16688341	14	0.44071	1
GJA8	1	147339946	147391396	3	0.44072	1
GPR89B	1	147365506	147475753	3	0.44072	1
OR8I2	11	55825784	55871716	9	0.44081	1
TMEM213	7	138447664	138500769	6	0.44082	1
OR5M9	11	56219945	56265877	5	0.44083	1
MYOF	10	95056186	95277190	45	0.44085	1
GPR20	8	142356585	142412365	8	0.44086	1
C1QL3	10	16545742	16599004	24	0.4409	1
KIAA1217	10	23948675	24846772	180	0.44094	1
AGFG1	2	228301853	228435938	32	0.44116	1
MPPED1	22	43772202	43913688	15	0.44126	1
LSM4	19	18407040	18469001	18	0.44138	1
EPN2	17	19105690	19250028	1	0.4415	1
CCDC78	16	762582	811880	16	0.44151	1
NFE4	7	102578884	102629114	9	0.44155	1
SARAF	8	29910609	29975649	15	0.44155	1
SNX24	5	122146149	122357317	39	0.44156	1
NECAB2	16	83967237	84046379	19	0.44159	1
GCC2	2	109030577	109135854	23	0.4417	1
CSHL1	17	61976965	62023688	5	0.44174	1
GH1	17	61984560	62031206	5	0.44174	1
CD79B	17	61996098	62044710	5	0.44174	1
LRCH3	3	197483112	197625307	39	0.44176	1
CD248	11	66071958	66119515	4	0.44185	1
BCL11B	14	99625624	99773514	33	0.442	1
GRM7	3	6867802	7793218	148	0.44208	1
UBN1	16	4861666	4942363	40	0.44214	1
ADGRG1	16	57618442	57708944	17	0.44214	1
MEOX1	17	41707757	41774262	19	0.44215	1
BSCL2	11	62447734	62512091	39	0.44219	1
ZNF800	7	127000097	127067778	9	0.44228	1
TAP2	6	32779610	32841547	6	0.44229	1
PSMB9	6	32786927	32837628	6	0.44229	1
PSMB8	6	32798494	32847712	6	0.44229	1
RANGRF	17	8156745	8203409	9	0.44232	1
MCHR1	22	41040182	41088818	24	0.44248	1
LAMA1	18	6931743	7152813	67	0.44252	1
GAB4	22	17432826	17524112	20	0.44255	1
FAM69A	1	93288286	93462079	27	0.44258	1
C3orf80	3	159908423	159956000	7	0.44263	1
SAE1	19	47599080	47723893	39	0.44265	1
KCNQ3	8	133123105	133528004	59	0.44281	1
SLC19A1	21	46924629	47018045	11	0.44281	1
DDX39B	6	31487996	31545252	16	0.44286	1
ZNF311	6	28952562	29008037	8	0.44289	1
FOXD1	5	72732083	72779352	11	0.4429	1
SLC1A1	9	4455427	4597469	17	0.443	1
CISH	3	50633885	50684262	1	0.4431	1
FAM89A	1	231144704	231210995	5	0.44312	1
STX5	11	62564332	62634563	38	0.44312	1
FAM26D	6	116815176	116890031	5	0.44315	1
CCL21	9	34699002	34745164	5	0.4432	1
AMZ2	17	66167127	66263305	3	0.44327	1
PRR23A	3	138712804	138760110	24	0.44331	1
CCL14	17	34300692	34348764	2	0.44331	1
TAF6	7	99694693	99752481	12	0.44336	1
AKIRIN1	1	39421916	39481737	26	0.44337	1
GRPEL2	5	148689364	148744146	5	0.4434	1
PCYOX1L	5	148702570	148759221	5	0.4434	1
SRPRB	3	133467877	133550336	16	0.44352	1
AP5Z1	7	4780262	4844026	5	0.44375	1
OR13A1	10	45788102	45846056	2	0.44387	1
TNFRSF13C	22	42311036	42357821	30	0.44391	1
KCNA2	1	111126202	111209096	8	0.44395	1
RBPMS2	15	65022093	65102770	25	0.44423	1
ZBTB18	1	244177241	244230778	5	0.44428	1
THOC6	16	3039032	3087756	10	0.44436	1
SEMA6A	5	115769251	115945551	31	0.44439	1
MMEL1	1	2512078	2599499	1	0.4444	1
CEBPB	20	48772120	48819227	31	0.4444	1
OR8B2	11	124242298	124311648	5	0.44442	1
OR8B3	11	124256306	124302247	5	0.44442	1
TMC2	20	2482253	2632494	35	0.44447	1
EPB41L2	6	131150487	131419462	42	0.44489	1
ODF2L	1	86802507	86897025	14	0.4449	1
PCDHA1	5	140130876	140401929	41	0.44491	1
TACO1	17	61643231	61695725	8	0.44503	1
ANXA6	5	150470267	150572443	25	0.44504	1
TTC38	22	46628861	46699905	10	0.44526	1
CDPF1	22	46629910	46681193	10	0.44526	1
PKDREJ	22	46641560	46694277	10	0.44526	1
RSPO4	20	929095	1017907	8	0.44547	1
CHST9	18	24484554	24800302	44	0.4455	1
ZNF670	1	247187940	247277115	13	0.44555	1
SULT1C4	2	108959413	109014296	11	0.44555	1
PIAS4	19	3972749	4048067	20	0.44557	1
USP33	1	78151672	78260564	32	0.44572	1
TRIOBP	22	38057995	38182563	27	0.44586	1
TMEM170B	6	11503460	11593757	7	0.44613	1
KCNK9	8	140603081	140750299	5	0.44613	1
HIPK1	1	114436819	114530491	16	0.44618	1
TACC1	8	38550704	38720546	43	0.44638	1
RAPGEF4	2	173565525	173927621	45	0.44641	1
OR52K1	11	4475109	4521138	2	0.4465	1
DYNLL1	12	120872660	120946298	33	0.44654	1
BTN3A1	6	26367465	26425444	8	0.44657	1
CTTN	11	70209612	70292690	32	0.44657	1
LOC101060024	5	133407530	133452801	2	0.44675	1
CHRNA7	15	32287686	32472384	17	0.44679	1
RTBDN	19	12926291	12981242	44	0.4468	1
SERPINB9	6	2877499	2938546	8	0.44688	1
CAMSAP3	19	7625774	7693196	30	0.44692	1
PSMB6	17	4664439	4711798	21	0.44714	1
ZNF587	19	58296011	58389953	20	0.44722	1
SCN3B	11	123489895	123560315	2	0.44732	1
TCF7	5	133415402	133493920	12	0.44739	1
MROH2B	5	40988122	41106444	14	0.4474	1
MFSD8	4	128828960	128922185	16	0.44741	1
OR9I1	11	57875972	57921916	5	0.44752	1
MS4A8	11	60432046	60493284	10	0.44761	1
PSPH	7	56068056	56154297	26	0.448	1
APBB1IP	10	26692253	26866732	38	0.44811	1
SVOPL	7	138269030	138420969	66	0.44814	1
VPS28	8	145638984	145688946	12	0.44823	1
LEP	7	127846241	127907682	10	0.44827	1
PKD2L1	10	102037903	102125243	21	0.44827	1
ARHGEF3	3	56751446	57148336	129	0.44828	1
TRIM39-RPP21	6	30262088	30324635	15	0.4483	1
C1orf21	1	184321150	184608155	31	0.44834	1
TLR1	4	38787876	38841814	14	0.44857	1
FER1L5	2	97273574	97380624	5	0.4486	1
C8orf37	8	96247141	96316707	8	0.44863	1
AFMID	17	76148398	76213782	25	0.44865	1
LRRC2	3	46546875	46656589	13	0.44866	1
ZNF671	19	58221115	58273995	19	0.44871	1
BNIP3L	8	26204894	26280644	10	0.44877	1
FAM19A1	3	68005734	68604772	44	0.44879	1
WEE1	11	9560197	9625016	9	0.44884	1
KIAA1841	2	61258005	61375169	34	0.44914	1
PTRH2	17	57764667	57819856	13	0.44916	1
HOXA4	7	27158126	27205399	2	0.44923	1
LRRC69	8	92079847	92241473	17	0.4493	1
PLA2R1	2	160778523	160954126	25	0.44939	1
DPF1	19	38691649	38755317	23	0.44943	1
SLC35E1	19	16650648	16718193	10	0.44958	1
FOXA2	20	22551642	22601101	17	0.44963	1
GLYCTK	3	52286836	52339272	8	0.44968	1
DIAPH3	13	60229717	60773119	65	0.4497	1
PRKCSH	19	11511111	11571783	17	0.44974	1
TMEM184C	4	148503539	148566674	12	0.44975	1
DLC1	8	12930870	13408167	89	0.44975	1
FAM160B1	10	116546503	116669586	25	0.44976	1
GRIFIN	7	2504772	2551489	7	0.44998	1
LY6G5B	6	31603728	31650227	12	0.45001	1
FBXO48	2	68679498	68729448	16	0.4501	1
TBRG4	7	45129699	45186346	14	0.45011	1
DLL3	19	39954557	40009121	22	0.45011	1
ZFR2	19	3794022	3904027	51	0.45017	1
SMIM13	6	11059266	11148971	28	0.45032	1
MYSM1	1	59110411	59200747	22	0.45035	1
CACNB2	10	18394373	18840688	105	0.45036	1
TMX2	11	57444995	57518445	20	0.45036	1
CEP57L1	6	109381329	109495115	20	0.45039	1
ZNF440	19	11890099	11956016	12	0.45047	1
ATP6V1C2	2	10826775	10935236	21	0.45059	1
CDCP2	1	54594668	54653679	17	0.45064	1
KCNU1	8	36606842	36803643	39	0.45064	1
KIAA0101	15	64647193	64714914	35	0.45066	1
CTRC	1	15729938	15783153	8	0.45069	1
GPHA2	11	64691943	64738360	9	0.4507	1
C4orf27	4	170640619	170714093	4	0.45073	1
CBX1	17	46137414	46213883	42	0.45074	1
PSMA6	14	35712811	35796680	37	0.45079	1
C12orf43	12	121430835	121489300	9	0.45082	1
TCP10L	21	33937151	33992845	4	0.45082	1
SERPINI1	3	167418432	167553357	34	0.45095	1
FAM24B	10	124598610	124674157	6	0.45097	1
MED19	11	57461182	57514804	19	0.45098	1
PIWIL1	12	130787433	130866877	6	0.45099	1
TSSK2	22	19083321	19130136	18	0.45109	1
MS4A10	11	60517821	60578778	3	0.4513	1
NKX3-2	4	13532454	13581114	12	0.45135	1
AGPAT6	8	41400702	41492520	22	0.45139	1
AP3B2	15	83318033	83413660	8	0.45147	1
CORO7	16	4394543	4501962	31	0.45151	1
CLDN10	13	96050853	96242010	54	0.45152	1
FAM135A	6	71088107	71280877	34	0.45168	1
MB21D2	3	192504604	192670950	33	0.45171	1
C22orf24	22	32319507	32376336	26	0.45173	1
FGGY	1	59727625	60238402	72	0.45174	1
LSM11	5	157135755	157193746	24	0.45175	1
CEP76	18	12651748	12737776	43	0.45181	1
NBEAL1	2	203844597	204101101	46	0.45186	1
ALDH1L1	3	125812404	125935029	14	0.45193	1
SEC14L4	22	30874877	30936698	10	0.45193	1
DIS3	13	73319540	73391344	6	0.45206	1
ATP8B4	15	50140435	50446419	56	0.45208	1
ATP2B4	1	203560915	203723209	26	0.4521	1
C20orf196	20	5696043	5854558	72	0.45217	1
TDRP	8	429790	530781	5	0.45229	1
S100A5	1	153499623	153550772	5	0.45231	1
SLC6A9	1	44452155	44532171	19	0.45237	1
TEX33	22	37377160	37438877	16	0.45241	1
PHACTR4	1	28661093	28836881	66	0.45265	1
PRPSAP1	17	74296868	74414970	47	0.45267	1
ITFG3	16	249758	328960	41	0.4528	1
CREB3L2	7	137549725	137721847	20	0.45282	1
PDDC1	11	757222	812501	18	0.45285	1
LOC101928635	15	58495734	58577179	19	0.45291	1
GCDH	19	12966943	13020813	20	0.45297	1
GPN1	2	27816515	27883713	7	0.45307	1
ACSM1	16	20624555	20744066	19	0.45311	1
PCDHA12	5	140219931	140401929	18	0.45329	1
PCDHA13	5	140226854	140401929	18	0.45329	1
PCDHAC1	5	140271302	140401929	18	0.45329	1
SERTAD1	19	40918408	40966932	33	0.45331	1
RXFP3	5	33901491	33949023	6	0.45336	1
LRRN1	3	3806121	3899708	19	0.45346	1
DBX1	11	20167760	20216870	9	0.45346	1
MAML2	11	95701440	96111344	65	0.45348	1
TMEM151A	11	66024373	66074135	6	0.45352	1
GABRP	5	170175723	170251051	4	0.45359	1
CYC1	8	145114960	145162428	14	0.45361	1
RPP14	3	58256972	58315920	26	0.45368	1
FIBIN	11	26980628	27028634	2	0.45374	1
EXOSC8	13	37539678	37593751	14	0.4538	1
TMEM88	17	7723181	7769417	5	0.45381	1
CYB5D1	17	7726064	7775691	5	0.45381	1
ZNF540	19	38007273	38115080	24	0.45381	1
PLSCR2	3	146099150	146248778	20	0.45388	1
ANKRD54	22	38216862	38275353	8	0.4539	1
MYEOV2	2	241055980	241110764	7	0.45394	1
ZNF141	4	296417	380076	18	0.45406	1
SIN3B	19	16905209	17001166	17	0.45406	1
GTF3C3	2	197617756	197699492	13	0.4541	1
SLPI	20	43870880	43918205	6	0.45417	1
SLC40A1	2	190415316	190483478	18	0.4542	1
IPO4	14	24639425	24693124	18	0.45423	1
TSSK4	14	24639753	24687568	18	0.45423	1
DCBLD1	6	117768803	117901021	10	0.45442	1
MLLT4	6	168192602	168382703	13	0.45448	1
CLCN6	1	11831153	11913201	10	0.45452	1
MTHFR	1	11835787	11901160	10	0.45452	1
CEP85L	6	118771935	119066238	61	0.45453	1
MTRR	5	7816299	7911237	8	0.45458	1
C5orf49	5	7820491	7886603	8	0.45458	1
C6orf1	6	34204157	34251904	14	0.45467	1
MESDC1	15	81258295	81306345	23	0.45467	1
CCKAR	4	26473018	26527042	10	0.45487	1
CRISP2	6	49650071	49716911	15	0.4549	1
APC	5	112008202	112191936	44	0.45492	1
ATP5D	19	1206749	1254824	9	0.45502	1
GPR61	1	110047494	110098487	4	0.45505	1
HCLS1	3	121340246	121414791	29	0.45509	1
C1GALT1C1L	2	43892292	43938461	5	0.45513	1
HRK	12	117288225	117354232	31	0.45521	1
IL36A	2	113728038	113776221	3	0.45527	1
TTC9C	11	62460545	62516110	34	0.45528	1
HTR2A	13	47395677	47506211	15	0.45529	1
TBC1D10A	22	30677979	30757955	13	0.45537	1
AARSD1	17	41092543	41151515	3	0.45541	1
EDEM2	20	33693160	33770161	21	0.45543	1
RGS20	8	54729368	54881863	31	0.45548	1
F10	13	113742113	113813843	1	0.4555	1
LRRC3	21	45840393	45888739	1	0.4555	1
CCDC85A	2	56376258	56623309	35	0.45553	1
ATF7IP2	16	10444912	10587495	36	0.45566	1
ENO3	17	4818404	4870426	9	0.45571	1
IFNGR2	21	34740202	34819828	52	0.45574	1
DRGX	10	50564161	50639062	5	0.45576	1
TST	22	37396900	37451224	4	0.45589	1
CFL2	14	35169588	35219029	28	0.456	1
SYNM	15	99610286	99685800	1	0.456	1
CCDC79	16	66778879	66870523	28	0.45603	1
ZNF474	5	121430215	121499266	6	0.45607	1
CFDP1	16	75317608	75502387	73	0.45611	1
SLC15A5	12	16331419	16465619	19	0.45614	1
CENPT	16	67852060	67916361	18	0.45624	1
PCDHB15	5	140590147	140637802	2	0.45625	1
KRTAP21-3	21	32080843	32126095	15	0.45628	1
TTBK1	6	43176222	43265997	12	0.45632	1
OR51S1	11	4859467	4905438	2	0.45633	1
OR51T1	11	4868049	4914113	2	0.45633	1
OR51A7	11	4893600	4939538	2	0.45633	1
PGF	14	75398533	75457467	10	0.45637	1
TRPV3	17	3403796	3496289	16	0.45639	1
NDUFC1	4	140201071	140258705	17	0.4565	1
HFE	6	26052422	26106438	11	0.45652	1
FAM209B	20	55070960	55121576	19	0.45656	1
CCNB2	15	59362284	59427244	28	0.45661	1
ATP2C2	16	84367129	84507793	17	0.45661	1
SLC22A3	6	160734405	160883613	11	0.45662	1
TBC1D12	10	96126956	96306089	68	0.45662	1
NT5C3B	17	39971334	40027523	25	0.45664	1
GLIS1	1	53961904	54238748	35	0.45666	1
OR1C1	1	247910764	247956708	4	0.45672	1
GMPR2	14	24666633	24718448	12	0.45686	1
CHMP4A	14	24668787	24718036	12	0.45686	1
MDP1	14	24673143	24720276	12	0.45686	1
NEDD8-MDP1	14	24673143	24736576	12	0.45686	1
NEDD8	14	24676057	24736576	12	0.45686	1
DLG4	17	7083209	7158369	16	0.45699	1
TMCO3	13	114110308	114214544	31	0.45708	1
PCDHB7	5	140517243	140565957	2	0.4571	1
PCDHB8	5	140522371	140570081	2	0.4571	1
TBATA	10	72520995	72580157	9	0.45716	1
SDCBP2	20	1280553	1344879	11	0.45718	1
LRP11	6	150129894	150221398	21	0.45726	1
ZNF609	15	64756619	64988267	61	0.45727	1
PRRC2A	6	31553450	31615554	16	0.45746	1
LOC100130451	2	214131277	214183929	3	0.45764	1
CYTH1	17	76660130	76813376	23	0.45766	1
GPR39	2	133139147	133414169	45	0.45767	1
KCNA1	12	4984073	5037422	9	0.45777	1
CCDC122	13	44400488	44488826	13	0.45791	1
GPBP1	5	56434676	56570506	38	0.45795	1
DLX4	17	48011562	48062323	6	0.45803	1
TTC4	1	55146495	55218330	28	0.45816	1
PNRC1	6	89755429	89804879	8	0.45817	1
ZNF57	19	2865896	2928641	30	0.45821	1
MALT1	18	56303618	56427371	17	0.45828	1
POLR2M	15	57963901	58019753	5	0.45829	1
FMO2	1	171119388	171191822	5	0.45836	1
AMMECR1L	2	128609204	128678635	27	0.45852	1
ALG6	1	63798261	63914233	28	0.45861	1
POLR1D	13	28159880	28251559	15	0.45861	1
ITSN1	21	34979706	35271609	36	0.45866	1
KIAA1467	12	13162300	13246383	18	0.45871	1
SIPA1L1	14	71753108	72217761	81	0.4588	1
VNN2	6	133055009	133119598	19	0.45886	1
TMEM120A	7	75606155	75658992	13	0.4589	1
PRR5-ARHGAP8	22	45063382	45268664	33	0.45898	1
ARHGAP8	22	45113438	45268664	33	0.45898	1
CACNA1H	16	1168241	1281772	8	0.45904	1
CSNK2A3	11	11363489	11409904	1	0.4591	1
ECEL1	2	233334537	233387532	6	0.45928	1
LSR	19	35704290	35768867	18	0.45929	1
FAM187B	19	35705704	35754628	18	0.45929	1
SOWAHC	2	110336911	110386564	10	0.45937	1
CKAP2	13	52994495	53060763	19	0.45937	1
TAGLN3	3	111682586	111742735	5	0.45939	1
RPL29	3	52017644	52064958	6	0.4594	1
KMT2C	7	151822010	152168090	16	0.45945	1
CCDC73	11	32613626	32851204	31	0.45952	1
UPB1	22	24828344	24932553	32	0.46011	1
NPTX2	7	98211597	98269181	8	0.46014	1
EIF3L	22	38210379	38294789	13	0.46014	1
ACADS	12	121128544	121187811	20	0.46019	1
COLEC12	18	309355	535729	51	0.46021	1
OR10G3	14	22027934	22073875	13	0.46025	1
ATP6V0E2	7	149535053	149587787	9	0.46032	1
PRR5L	11	36282725	36496754	23	0.46032	1
E2F7	12	77405026	77494360	20	0.46039	1
HSD17B1	17	40668984	40717232	1	0.4604	1
OR9G4	11	56500304	56546287	4	0.46042	1
CHST8	19	34077861	34274414	38	0.46051	1
IFI35	17	41123742	41176476	9	0.46057	1
TAF15	17	34101459	34184246	23	0.4606	1
CORO7-PAM16	16	4380252	4501962	32	0.46062	1
ITM2B	13	48772274	48846232	9	0.46069	1
LARS	5	145482589	145597294	30	0.46081	1
TEX22	14	105829920	105890196	4	0.46081	1
BFSP2	3	133083790	133204056	18	0.46086	1
BANF2	20	17639320	17726517	21	0.46086	1
OR6B2	2	240958382	241007324	3	0.46099	1
HN1	17	73121343	73185775	30	0.461	1
GJB4	1	35190342	35239325	5	0.46108	1
GJB3	1	35211790	35261967	5	0.46108	1
GJA4	1	35223559	35271351	5	0.46108	1
SMIM20	4	25880528	25941501	4	0.46111	1
PPP1R1B	17	37748177	37802878	6	0.46135	1
NEUROD2	17	37750021	37799175	6	0.46135	1
TP53AIP1	11	128794627	128848294	13	0.46146	1
MPST	22	37380683	37435863	13	0.4617	1
ACO1	9	32349601	32460834	14	0.46172	1
VAX1	10	118878032	118932812	5	0.46183	1
SLC3A2	11	62588484	62666355	40	0.46184	1
SLC38A9	5	54911673	55043163	26	0.46189	1
COA4	11	73573712	73622890	31	0.46194	1
SYT14	1	210076519	210347636	41	0.46206	1
NMUR1	2	232377871	232430182	13	0.46211	1
FAM208A	3	56644160	56752270	33	0.46211	1
FOXN4	12	109705783	109782025	20	0.46212	1
PPIA	7	44801241	44852716	10	0.46213	1
DOCK9	13	99435741	99773660	30	0.46213	1
TCF4	18	52879562	53338252	84	0.46213	1
PDIA6	2	10898889	11013103	43	0.46232	1
TMEM182	2	103343490	103460948	16	0.46244	1
COPZ1	12	54683874	54755635	5	0.4625	1
PHKG1	7	56137616	56195780	21	0.46257	1
SPAG1	8	101135263	101264132	31	0.46257	1
KCNH6	17	61565695	61636338	12	0.46259	1
FAM110B	8	58872068	59072277	30	0.46278	1
ZNF432	19	52526677	52587073	18	0.4628	1
CNTNAP2	7	145778453	148128090	387	0.46283	1
OR2T8	1	248045963	248095258	14	0.46294	1
RPS11	19	49964622	50012969	10	0.46295	1
FRAT1	10	99044022	99091672	18	0.46299	1
TTLL8	22	50456026	50531636	16	0.46313	1
RPL23	17	36996321	37045053	15	0.46321	1
BTBD18	11	57500986	57554253	11	0.46324	1
ANKFY1	17	4056665	4202274	29	0.46327	1
PRKCZ	1	1946909	2126834	37	0.46329	1
USP38	4	144071070	144153141	13	0.4633	1
OSGIN1	16	83947594	84009937	12	0.46343	1
SERINC2	1	31847412	31917527	22	0.46344	1
TRIM71	3	32824510	32943771	24	0.46345	1
POMC	2	25373722	25426559	23	0.46354	1
JAGN1	3	9897271	9946033	22	0.46358	1
CTCF	16	67561310	67683088	25	0.46359	1
OFCC1	6	9687863	10246841	91	0.4636	1
GRIN2C	17	72828162	72891966	11	0.4636	1
MYOM2	8	1958082	2103380	16	0.4637	1
POLR2E	19	1076578	1130391	11	0.46375	1
COA1	7	43638052	43804140	51	0.4639	1
HEPACAM	11	124779089	124841308	17	0.4639	1
NARFL	16	769753	825997	19	0.46399	1
MSLN	16	775765	828865	19	0.46399	1
GPR139	16	20032981	20120100	16	0.46427	1
SLC16A1	1	113444469	113533975	29	0.46432	1
ADGRG5	16	57541333	57621101	14	0.46443	1
ACKR1	1	159138803	159186290	3	0.46446	1
TPGS2	18	34349513	34444179	13	0.46449	1
KCNJ4	22	38812332	38886205	9	0.46449	1
SLC6A4	17	28511337	28597986	5	0.4645	1
C1QC	1	22934969	22984603	4	0.46453	1
CCDC71L	7	106287211	106336634	4	0.46454	1
RBL2	16	53433351	53535560	17	0.46455	1
RAB3GAP2	1	220311610	220480843	23	0.46457	1
C19orf35	19	2264631	2317181	15	0.4646	1
LSM5	7	32514945	32569870	13	0.46467	1
AURKB	17	8098049	8148944	24	0.46479	1
NOSIP	19	50048725	50118845	39	0.46487	1
SRC	20	35938088	36043835	15	0.46489	1
RC3H1	1	173890352	173997210	35	0.46506	1
HEATR1	1	236702305	236802841	21	0.46509	1
C14orf142	14	93659237	93708459	11	0.46516	1
OXR1	8	107247406	107774922	79	0.46536	1
UROC1	3	126190008	126271616	7	0.46537	1
CHST13	3	126208131	126272134	7	0.46537	1
INSM1	20	20313765	20361593	9	0.4654	1
L3MBTL3	6	130304728	130472594	30	0.46547	1
SOCS6	18	67921137	68007435	13	0.46573	1
COL4A3	2	227994281	228189508	33	0.46576	1
CAPNS2	16	55565584	55611592	8	0.46579	1
LRRC16B	14	24486206	24548937	2	0.4658	1
CNR2	1	24187005	24320549	21	0.46594	1
LRRCC1	8	85984323	86068315	9	0.46596	1
HHIPL1	14	100076480	100153011	17	0.46598	1
VPS25	17	40890454	40941618	4	0.466	1
STX8	17	9143788	9514275	116	0.46602	1
FCGBP	19	40343963	40475910	17	0.46604	1
TKFC	11	61065654	61130898	2	0.46607	1
ANKUB1	3	149468887	149545610	11	0.46615	1
UBE2F	2	238840587	238961423	19	0.46617	1
ATP8A2	13	25911209	26609989	148	0.4663	1
DCSTAMP	8	105317024	105378917	6	0.46635	1
LIMS1	2	109115811	109313702	12	0.46655	1
IFRD1	7	112028199	112127258	7	0.46655	1
RASGRP4	19	38889695	38951945	14	0.46658	1
TAS2R50	12	11128512	11174511	9	0.46659	1
LHX1	17	35259772	35311915	11	0.46662	1
TFF2	21	43756466	43806208	4	0.46667	1
IGH	14	106022614	107323051	18	0.46673	1
SERPINA10	14	94739648	94794608	8	0.46675	1
IKZF5	10	124740322	124803366	11	0.46677	1
WWC2	4	183985463	184251930	43	0.46693	1
FMO3	1	171025018	171096961	13	0.46696	1
GPR137	11	64016781	64066972	10	0.46715	1
DERL1	8	124015404	124089663	29	0.4673	1
SPATS1	6	44275383	44354904	21	0.46745	1
ENPP5	6	46116922	46173737	8	0.46765	1
LHFPL5	6	35738071	35801852	14	0.46766	1
CLPS	6	35752759	35800121	14	0.46766	1
CCR9	3	45892996	45954667	14	0.46768	1
CALCRL	2	188196690	188348021	11	0.4677	1
ITLN1	1	160836330	160889960	11	0.46772	1
SUZ12	17	30229044	30338057	19	0.46772	1
CA5A	16	87911625	88005173	17	0.46777	1
NXPH3	17	47618298	47671172	5	0.46777	1
SZRD1	1	16658525	16734643	53	0.46793	1
CST3	20	23598534	23653685	14	0.46797	1
KLK9	19	51495769	51547890	25	0.468	1
MZB1	5	138713257	138760605	8	0.46804	1
PROB1	5	138717635	138765885	8	0.46804	1
LEPROTL1	8	29917922	30005222	23	0.46808	1
LHX4	1	180164433	180254188	7	0.46809	1
CAV3	3	8740486	8798451	9	0.46814	1
RAB38	11	87836415	87943635	4	0.46816	1
GLT1D1	12	129302985	129479513	52	0.46817	1
KIAA0100	17	26931458	27007177	14	0.46821	1
CGNL1	15	57633703	57852925	32	0.46823	1
LIPF	10	90389146	90448572	10	0.4684	1
KLHL10	17	39957572	40014599	23	0.46843	1
NUP85	17	73166597	73241854	28	0.46845	1
PTX3	3	157119580	157171417	4	0.46849	1
PVRL2	19	45314393	45402485	32	0.46854	1
DCDC2	6	24161983	24418520	42	0.46866	1
RHOBTB2	8	22809930	22887710	17	0.46876	1
CHCHD10	22	24098021	24145141	15	0.46878	1
ZNF304	19	57827645	57881266	18	0.46881	1
NT5C	17	73116320	73162890	19	0.46901	1
SMPD1	11	6376644	6426228	12	0.46917	1
KDR	4	55934426	56026762	10	0.46929	1
UGT1A8	2	234491291	234691946	29	0.46932	1
RPEL1	10	104970644	105017773	15	0.46939	1
SRRM5	19	44081253	44128650	4	0.46939	1
KDELR3	22	38829067	38889452	5	0.46943	1
SPATA4	4	177095725	177151822	8	0.46948	1
CASQ2	1	116232624	116346426	27	0.4695	1
TMEM121	14	105957953	106006554	18	0.4696	1
NXT1	20	23296373	23345408	5	0.4696	1
ANPEP	15	90318126	90393119	23	0.46963	1
MYLK	3	123321143	123638149	39	0.46972	1
YIPF4	2	32467958	32543074	14	0.46974	1
CAMKK2	12	121665495	121771111	43	0.46987	1
EDNRB	13	78459616	78584664	15	0.46987	1
KLKB1	4	187113502	187189625	14	0.46989	1
MGARP	4	140177317	140236492	19	0.47011	1
PKMYT1	16	3008101	3065540	4	0.47012	1
STAB2	12	103946069	104170502	32	0.47013	1
RPL24	3	101389934	101440564	27	0.4703	1
APOE	19	45374039	45422650	7	0.4703	1
CPNE2	16	57091455	57192281	15	0.47035	1
ALDH1A3	15	101384897	101466831	11	0.47046	1
FAM216A	12	110871232	110938192	22	0.47048	1
KRTAP16-1	17	39453952	39500505	8	0.47057	1
KRTAP17-1	17	39461169	39506947	8	0.47057	1
OR2A4	6	132011609	132057541	4	0.47066	1
NAV1	1	201473243	201806102	58	0.47068	1
PSMG2	18	12623738	12735739	51	0.4707	1
DLD	7	107496586	107571643	16	0.47073	1
ETV5	3	185754106	185861901	15	0.47097	1
C19orf52	19	11004424	11050917	9	0.47114	1
TMPRSS4	11	117912727	118006323	26	0.47119	1
HPCAL4	1	40134320	40192382	1	0.4713	1
DOCK5	8	25007287	25283227	58	0.47131	1
TDRD9	14	104359776	104529004	36	0.47132	1
DDX1	2	15696745	15781235	25	0.47145	1
ZNF559-ZNF177	19	9399902	9503293	31	0.4715	1
MCFD2	2	47119009	47203994	25	0.47153	1
PHGR1	15	40608234	40658635	7	0.47158	1
PPIL2	22	21985273	22062202	12	0.47158	1
MYO1C	17	1357480	1431001	13	0.47166	1
SART3	12	108905991	108990165	26	0.47172	1
ZG16B	16	2845173	2892285	2	0.47179	1
SPON2	4	1150720	1237750	2	0.47182	1
NDST4	4	115738931	116070032	35	0.47183	1
SDHB	1	17335217	17415665	32	0.47186	1
MRPS25	3	15073758	15141839	15	0.47191	1
ABCA8	17	66853428	66986550	14	0.47199	1
XAB2	19	7674411	7729439	10	0.47206	1
KRTAP4-1	17	39330352	39376147	10	0.47219	1
MANEAL	1	38224721	38277278	17	0.47223	1
UGT2B10	4	69646713	69707741	2	0.47237	1
TAF6L	11	62503775	62564814	33	0.4724	1
MKL1	22	40796292	41067690	114	0.47247	1
ADGRF4	6	47631289	47699757	6	0.47251	1
ASH2L	8	37927483	38007598	24	0.47254	1
KLHDC9	1	161033151	161080138	9	0.47258	1
MED26	19	16675718	16774015	10	0.47258	1
EIF3A	10	120784541	120875959	17	0.47265	1
OR8D1	11	124169736	124215662	9	0.47272	1
OR8D2	11	124179158	124225093	9	0.47272	1
TNFAIP6	2	152179106	152246562	20	0.47275	1
LLPH	12	66506849	66559533	24	0.47285	1
LOC101928841	13	114044786	114103708	5	0.47296	1
GPAA1	8	145102064	145151119	11	0.47316	1
VN1R2	19	53726545	53772855	6	0.47317	1
ACAA2	18	47299874	47375306	30	0.47327	1
ZNF302	19	35133553	35187302	6	0.47331	1
IQGAP3	1	156485197	156577396	14	0.47353	1
MTHFD1L	6	151151815	151433023	44	0.47365	1
IL1RL1	2	102892962	102978497	23	0.47377	1
MEFV	16	3282028	3341648	10	0.47377	1
KRTAP13-1	21	31733392	31779140	10	0.47384	1
KRTAP13-2	21	31733709	31779557	10	0.47384	1
GYPA	4	145020456	145096904	14	0.47385	1
SOSTDC1	7	16491106	16540562	10	0.47402	1
RAET1L	6	150331266	150381668	8	0.47404	1
TBKBP1	17	45736441	45799429	2	0.47413	1
SAXO2	15	82520152	82587271	3	0.47417	1
FBXO24	7	100148840	100208740	9	0.4742	1
ACTR3C	7	149934301	150055758	19	0.47428	1
TOMM70A	3	100072303	100155242	18	0.47442	1
VLDLR	9	2586679	2664485	3	0.47453	1
C17orf97	17	225118	274457	13	0.47475	1
HNRNPUL2	11	62470097	62529857	30	0.47487	1
KIFC2	8	145656432	145709499	10	0.47489	1
EMP2	16	10612279	10709539	25	0.47489	1
CUL3	2	225324867	225485114	42	0.47494	1
GALNT11	7	151687774	151829427	41	0.47497	1
DEFB121	20	29982648	30041314	13	0.47503	1
PRMT3	11	20374076	20540879	20	0.4751	1
FH	1	241650857	241718085	2	0.47521	1
KRT13	17	39647233	39696865	8	0.47524	1
ZNF552	19	58308450	58361529	12	0.47524	1
TRIM21	11	4396127	4449926	1	0.4753	1
ZNF83	19	53105617	53228834	28	0.47534	1
PRKCD	3	53160223	53236733	16	0.47535	1
OPLAH	8	145096167	145150584	15	0.47541	1
EXOSC4	8	145098522	145145551	15	0.47541	1
ZNF219	14	21548205	21607863	20	0.47541	1
EIF4ENIF1	22	31825345	31920936	46	0.47542	1
NT5C1A	1	40114793	40172710	2	0.47544	1
ZNF70	22	24073772	24128279	15	0.47545	1
SETD3	14	99854083	99982228	12	0.47552	1
PPIF	10	81072220	81125090	13	0.4756	1
OR8G2	11	124060398	124106312	4	0.47563	1
CTNS	17	3504762	3576397	2	0.47572	1
GIMD1	4	107269340	107323592	15	0.47585	1
SLC16A8	22	38464144	38514170	4	0.47586	1
RABGEF1	7	66112151	66286451	7	0.47598	1
CPSF1	8	145608446	145669733	8	0.476	1
PARPBP	12	102478956	102601298	10	0.476	1
NGF	1	115818537	115915857	4	0.4761	1
TSLP	5	110370778	110423722	9	0.47612	1
SMARCC2	12	56545636	56618351	11	0.47622	1
FAM229B	6	112373674	112433993	13	0.47625	1
IGFN1	1	201124952	201208080	16	0.47634	1
PRDM16	1	2950565	3365185	26	0.4764	1
DGKB	7	14174674	14978281	134	0.47645	1
SLC6A6	3	14409076	14540857	13	0.47652	1
SH3BGRL2	6	80306000	80423369	18	0.47658	1
FAM175A	4	84372092	84441290	22	0.4766	1
ZNF684	1	40962233	41023841	31	0.47666	1
HSPA12B	20	3678317	3743758	32	0.47673	1
PIK3CG	7	106470723	106557592	12	0.47677	1
ESYT1	12	56486985	56557259	11	0.47677	1
C1orf52	1	85705636	85760355	7	0.47683	1
HNF1A	12	121380861	121450315	10	0.47689	1
MAST1	19	12914259	12995766	53	0.47706	1
DCDC2C	2	3716188	3905001	17	0.47709	1
LGALS3BP	17	76957335	77011061	8	0.47711	1
GPR83	11	94100477	94169585	10	0.47713	1
EIF2B3	1	45306194	45487394	75	0.47718	1
PHACTR2	6	143894317	144162322	83	0.47726	1
COL17A1	10	105781046	105880638	9	0.47728	1
UBE2D4	7	43931035	44005735	16	0.47739	1
ZNF330	4	142107049	142165851	4	0.4774	1
TAC4	17	47905671	47960379	14	0.47747	1
2021-03-06	5	10318751	10450500	26	0.4775	1
CHAMP1	13	115044965	115102803	16	0.47751	1
LONP1	19	5681845	5755463	12	0.47755	1
EFHD2	1	15701391	15766839	9	0.47758	1
CBS	21	44463301	44531472	11	0.47771	1
LUC7L	16	228970	314449	45	0.47776	1
FAM50B	6	3814632	3861551	21	0.47788	1
FAM214A	15	52863518	53006569	21	0.47791	1
QRICH2	17	74260130	74339771	38	0.47798	1
OR8J1	11	56092691	56138764	6	0.47801	1
OR52A1	11	5162661	5208599	1	0.4781	1
STK32C	10	133986038	134180377	16	0.47829	1
OSBPL11	3	125237702	125349381	36	0.47837	1
ARPC3	12	110862695	110923222	21	0.47844	1
ERC1	12	1065404	1615099	115	0.47858	1
GPR37L1	1	202057029	202108634	25	0.47871	1
PKDCC	2	42240161	42295668	17	0.47874	1
CLN5	13	77531059	77586652	13	0.47891	1
SCRN2	17	45905047	45953699	15	0.47893	1
LZTFL1	3	45854808	45992216	23	0.47903	1
ADIPOR1	1	202899960	202962700	6	0.47922	1
C19orf53	19	13850257	13899587	26	0.47931	1
UGT1A10	2	234510123	234691951	27	0.47935	1
UGT1A9	2	234545544	234691951	27	0.47935	1
ADAMTS20	12	43738012	43980724	18	0.47935	1
ATP2C1	3	130534327	130745556	22	0.4794	1
PIRT	17	10715792	10776418	11	0.47942	1
MED30	8	118497532	118562510	5	0.47945	1
RPL41	12	56475374	56521616	8	0.47945	1
TMEM184B	22	38602415	38704040	21	0.47946	1
CEP290	12	88432790	88570993	13	0.47947	1
SEPN1	1	26091667	26154713	27	0.47954	1
ABLIM1	10	116180869	116479762	81	0.47955	1
CSAD	12	53541447	53610422	16	0.47974	1
PTPN13	4	87480468	87746332	44	0.47997	1
KRT18	12	53307655	53356690	13	0.47997	1
ALG5	13	37513907	37608504	19	0.47997	1
PHF12	17	27222264	27313622	20	0.47997	1
PPP1CB	2	28939614	29035806	23	0.4802	1
CEP83	12	94692056	94888764	43	0.4802	1
ERLIN1	10	101899847	101980814	10	0.48025	1
ZNF324B	19	58927971	58979199	7	0.48027	1
CCRL2	3	46413721	46464488	12	0.48033	1
COG2	1	230743202	230839731	7	0.48037	1
JAK1	1	65288906	65467593	28	0.48038	1
LTBP2	14	74954886	75114034	30	0.48038	1
DMRTB1	1	53890072	53943158	12	0.48046	1
NUFIP2	17	27572854	27656166	16	0.48049	1
CRIM1	2	36548370	36788278	19	0.48051	1
SP100	2	231245871	231420317	32	0.48052	1
RWDD2B	21	30368080	30426685	12	0.48058	1
TRDN	6	123527484	123993428	70	0.4807	1
SGCZ	8	13937373	15130792	121	0.4807	1
CLDN17	21	31528241	31573971	9	0.48071	1
PRB3	12	11408847	11457656	1	0.4808	1
PRB4	12	11450015	11498369	1	0.4808	1
LOC100144595	2	155282365	155348950	3	0.48091	1
NUB1	7	151003785	151085547	28	0.48096	1
NHSL1	6	138733180	138928726	32	0.48108	1
GRAP2	22	40262086	40379347	44	0.48121	1
RARS2	6	88213656	88334735	34	0.48132	1
GPN3	12	110880291	110941667	23	0.48136	1
OPN5	6	47714775	47804117	7	0.48137	1
CPZ	4	8559387	8631488	7	0.48144	1
OTUD1	10	23693198	23741310	17	0.48146	1
TRG	7	38269625	38442656	6	0.4815	1
HBP1	7	106774406	106852974	17	0.48152	1
DOK4	16	57495870	57555385	6	0.48162	1
PRR22	19	5772971	5819776	18	0.48167	1
MC5R	18	13790543	13836861	7	0.48168	1
2021-09-05	22	19666987	19720845	8	0.48168	1
HJURP	2	234735486	234798212	10	0.4817	1
ANXA10	4	168978688	169118893	24	0.48174	1
ZNF428	19	44101376	44159298	17	0.48174	1
FADS3	11	61630998	61694006	11	0.48176	1
UGT1A3	2	234602773	234691945	15	0.48181	1
RABIF	1	202837410	202893385	23	0.48185	1
NKX3-1	8	23526206	23575450	2	0.48186	1
B3GAT1	11	134238398	134316880	13	0.48187	1
LPAR3	1	85269086	85393896	19	0.48225	1
SNTG2	2	911554	1381401	48	0.48228	1
DUXA	19	57653094	57713856	17	0.48235	1
MDM2	12	69166952	69249324	24	0.48242	1
LGR4	11	27377508	27529338	28	0.48247	1
NUDT3	6	34244971	34395457	53	0.48253	1
ZBED3	5	76362532	76418030	3	0.48275	1
SUCNR1	3	151556431	151609876	12	0.48278	1
GLCE	15	69417921	69574546	26	0.48279	1
ACTR1A	10	104228986	104297580	30	0.48282	1
MFSD4	1	205503112	205582046	13	0.48285	1
COG1	17	71154070	71214646	12	0.48287	1
FZD6	8	104275661	104355094	10	0.4829	1
GRM4	6	33979623	34158399	26	0.48298	1
EMILIN1	2	27266435	27319271	6	0.48302	1
NRG1	8	31461820	32632558	206	0.48303	1
MIIP	1	12044299	12102106	26	0.48306	1
CHCHD2	7	56159266	56209187	18	0.48313	1
PCDHA4	5	140151672	140401929	31	0.48323	1
PRKAA1	5	40749481	40833297	16	0.48328	1
TICRR	15	90083818	90181254	26	0.48342	1
NKX2-5	5	172649107	172697315	14	0.48348	1
SYNJ1	21	33987269	34135351	10	0.48352	1
DMRT3	9	941968	1001732	15	0.48359	1
DCD	12	55028375	55077277	6	0.4836	1
LDLRAD1	1	54462971	54518859	14	0.48365	1
PRSS48	4	152163152	152222719	18	0.48378	1
OVOL2	20	17994796	18074834	15	0.48381	1
POP4	19	30062170	30118162	4	0.48392	1
MAP3K6	1	27671670	27728558	3	0.48395	1
AKAP6	14	32763479	33312268	100	0.484	1
PIGW	17	34855849	34905217	18	0.48401	1
NMUR2	5	151761102	151819840	9	0.48422	1
CWF19L1	10	101982055	102062437	34	0.48423	1
PPAP2A	5	54710670	54865906	45	0.48426	1
PGLS	19	17587278	17642097	24	0.48431	1
CLEC2B	12	9994968	10057458	13	0.48436	1
KLRF2	12	9999088	10058432	13	0.48436	1
ZNF24	18	32902178	32959428	6	0.48438	1
SLCO2A1	3	133641540	133783920	11	0.48441	1
AADAC	3	151496769	151556276	10	0.48442	1
EMILIN3	20	39978606	40030498	17	0.48444	1
GABRR1	6	89877223	89976007	23	0.48452	1
VCAM1	1	101150196	101214601	5	0.48453	1
YKT6	7	44205577	44263893	4	0.48461	1
HSPA8	11	122918200	122968074	9	0.48472	1
SAAL1	11	18091890	18162638	10	0.48473	1
MRGPRX3	11	18107502	18170027	10	0.48473	1
B3GNT3	19	17870919	17934385	28	0.48479	1
ZFP69B	1	40880774	40939390	20	0.48485	1
EDEM1	3	5194359	5271650	15	0.48487	1
CD163L1	12	7497556	7631778	27	0.48487	1
DNAJA3	16	4440806	4516776	29	0.485	1
SLC6A18	5	1190470	1256304	11	0.48501	1
GCOM1	15	57849102	58019755	22	0.48505	1
PLS1	3	142280229	142442506	44	0.48507	1
EEPD1	7	36157836	36351152	17	0.48512	1
KRT26	17	38912490	38963411	11	0.48518	1
TBC1D23	3	99944661	100054096	32	0.48524	1
SF3B5	6	144406018	144451754	8	0.48527	1
EXPH5	11	108366158	108499492	33	0.48533	1
PLAC8L1	5	145453876	145518946	22	0.48554	1
CCSAP	1	229446752	229513688	6	0.48556	1
SLC45A2	5	33934721	34019780	16	0.48556	1
NGB	14	77721834	77772655	6	0.48562	1
KIAA0020	9	2794152	2879130	10	0.48566	1
C19orf80	19	11315295	11362619	11	0.48569	1
TTC28	22	28364002	29110853	76	0.48569	1
GREM1	15	32975175	33036870	7	0.4857	1
KIAA0196	8	126026502	126139061	13	0.48574	1
GJA3	13	20702394	20770524	14	0.4859	1
ATP2A3	17	3817163	3902758	14	0.48591	1
CLTA	9	36155853	36222059	15	0.48617	1
GJB6	13	20786101	20841534	12	0.4862	1
NENF	1	212571229	212629721	6	0.48627	1
BIRC3	11	102153181	102220134	12	0.48647	1
DUPD1	10	76787230	76868383	9	0.48649	1
SYCE1L	16	77198349	77256976	5	0.48666	1
LECT1	13	53267399	53348947	14	0.48682	1
TUBB1	20	57559309	57611709	9	0.48685	1
NAALAD2	11	89832772	89936062	17	0.48707	1
PSMG1	21	40439076	40590440	17	0.48716	1
OSR1	2	19541246	19593372	7	0.48723	1
SCG5	15	32898757	32999299	7	0.48723	1
SMAD6	15	66959674	67084338	43	0.48734	1
DHX9	1	182773439	182867117	14	0.48739	1
TOB1	17	48929584	48980339	19	0.48739	1
ACADSB	10	124733429	124827806	14	0.48752	1
CARD14	17	78108791	78193130	17	0.48758	1
NIF3L1	2	201719050	201778655	27	0.48759	1
CTAGE9	6	132019581	132067157	6	0.4877	1
TONSL	8	145644163	145704871	13	0.48776	1
GGN	19	38864992	38914096	8	0.488	1
BMPR2	2	203206033	203442474	98	0.4881	1
S100A7A	1	153354000	153405701	4	0.48816	1
WBP2	17	73831780	73886501	27	0.48825	1
CHMP4B	20	32364110	32452173	22	0.4883	1
ETNK2	1	204090190	204156307	4	0.48832	1
REN	1	204113944	204170465	4	0.48832	1
CEP120	5	122670579	122794286	30	0.48835	1
GTF3C6	6	111244763	111299091	24	0.48836	1
ADARB2	10	1213253	1814670	45	0.48839	1
MXI1	10	111932288	112057123	40	0.48839	1
KLK14	19	51571154	51622502	6	0.48847	1
SHE	1	154432118	154509786	23	0.48852	1
TAC3	12	57393781	57445344	2	0.48853	1
HTR1B	6	78161948	78208120	11	0.48855	1
SEC14L2	22	30757930	30831291	12	0.4887	1
RNF215	22	30764801	30818302	12	0.4887	1
LSAMP	3	115511210	116199385	96	0.48878	1
FMNL2	2	153156684	153516348	54	0.48887	1
SLC23A1	5	138692885	138755632	7	0.48891	1
SYT5	19	55672571	55726809	13	0.48891	1
NPEPPS	17	45565316	45710642	17	0.489	1
HAT1	2	172743935	172858600	20	0.48901	1
SERPING1	11	57330027	57392326	27	0.48906	1
RCN1	11	32077477	32137272	12	0.4891	1
TGM7	15	43558479	43629453	19	0.48922	1
COL5A3	19	10060237	10156147	35	0.48928	1
LIM2	19	51873163	51926210	17	0.48933	1
PDE4B	1	66223193	66850262	45	0.48938	1
CYP46A1	14	100115755	100203638	12	0.48946	1
HOXA3	7	27135803	27214805	3	0.48947	1
FAM210A	18	13653346	13761591	11	0.48984	1
IGFBP4	17	38564676	38623982	20	0.48985	1
UPK2	11	118792008	118839269	23	0.48998	1
REC8	14	24606062	24659735	16	0.49015	1
ADAP1	7	927537	1030208	13	0.4902	1
AK2	1	33463541	33537512	7	0.49022	1
CEPT1	1	111647249	111737724	21	0.49025	1
FLI1	11	128521430	128693162	11	0.49058	1
SLC35D3	6	137208402	137256777	7	0.4906	1
GINS1	20	25353323	25439191	22	0.4906	1
ZNF30	19	35382807	35446076	12	0.49085	1
ITPRIPL1	2	96956062	97004091	11	0.49087	1
CA8	8	61091423	61228954	34	0.49089	1
TPH2	12	72297626	72436221	27	0.49091	1
GRTP1	13	113968505	114053463	23	0.49095	1
HMHB1	5	143156726	143210284	11	0.49098	1
ZNHIT3	17	34807471	34865154	4	0.49098	1
STYK1	12	10761538	10861917	12	0.49099	1
NOC4L	12	132593993	132646986	12	0.49101	1
CALCOCO1	12	54094902	54156307	11	0.49107	1
CYR61	1	86011444	86059650	6	0.49112	1
HMGCLL1	6	55289171	55479012	17	0.49112	1
TET3	2	74177211	74345303	31	0.49117	1
C9orf72	9	27536543	27608864	17	0.49117	1
CARD18	11	104998448	105045461	6	0.49126	1
PKM	15	72481370	72558901	9	0.49132	1
SENP7	3	101033049	101267085	54	0.49142	1
PARD6B	20	49312923	49383333	29	0.49142	1
LRRFIP1	2	238501224	238700290	42	0.49147	1
ABCB8	7	150690510	150754869	17	0.4916	1
ATG9B	7	150699297	150756586	17	0.4916	1
FAM178A	10	102637326	102734891	31	0.49164	1
THEG	19	351750	411688	13	0.49167	1
LRRIQ3	1	74481699	74698871	25	0.49168	1
ASCC2	22	30174597	30269293	17	0.49184	1
CTAGE4	7	143845548	143893173	2	0.49201	1
TRD	14	22856537	22945569	8	0.49202	1
C1orf210	1	43737554	43786334	2	0.49204	1
NUTM1	15	34600458	34659936	11	0.49208	1
MED28	4	17581273	17636160	31	0.49216	1
ARL4A	7	12691452	12740559	13	0.49236	1
ZKSCAN4	6	28202404	28262030	6	0.49238	1
CCT4	2	62085262	62150806	23	0.4925	1
LDLRAD2	1	22103758	22161714	16	0.49254	1
ERGIC3	20	34094778	34155405	18	0.49258	1
C20orf173	20	34098569	34152481	18	0.49258	1
PIP5K1A	1	151136021	151232007	20	0.4926	1
ZNF740	12	53539535	53594654	15	0.49265	1
PIN1	19	9910883	9970365	25	0.49272	1
CTGF	6	132259316	132307518	11	0.49278	1
GPR84	12	54746229	54793270	8	0.49283	1
STAT2	12	56725381	56789058	9	0.49285	1
TMEM8A	16	410776	466950	12	0.49286	1
NME4	16	411752	460754	12	0.49286	1
DECR2	16	416858	472487	12	0.49286	1
TAGLN2	1	159877897	159930332	8	0.49292	1
CCL11	17	32577687	32625199	4	0.49301	1
TAF4B	18	23771409	23981649	61	0.49311	1
YIF1A	11	66042051	66091638	4	0.49315	1
FN3KRP	17	80639582	80695893	19	0.49322	1
ETV3	1	157084459	157143383	2	0.49335	1
CLCA4	1	86977759	87056437	9	0.49367	1
GTSCR1	18	68287755	68353093	11	0.4937	1
LCE1D	1	152734227	152780657	3	0.49376	1
FAM228A	2	24362471	24433718	7	0.49379	1
VASN	16	4386849	4443529	6	0.49388	1
ATP8A1	4	42400390	42694122	46	0.49398	1
SCNM1	1	151103482	151152773	11	0.494	1
DNMT3B	20	31315191	31407162	36	0.494	1
MRPL10	17	45890638	45943907	12	0.49403	1
EAF2	3	121519030	121615373	11	0.49416	1
LOC402096	2	106926022	107001482	15	0.49418	1
HLA-DPB1	6	33008703	33067473	3	0.49419	1
HLA-DPA1	6	33022346	33083555	3	0.49419	1
TBC1D32	6	121390627	121690646	21	0.49419	1
CCL13	17	32648471	32695629	10	0.49421	1
LEO1	15	52220222	52298995	18	0.49422	1
RHOV	15	41154412	41201487	18	0.4943	1
SNX2	5	122075691	122180234	13	0.49435	1
PVRIG	7	99781147	99829113	1	0.4945	1
GATS	7	99788276	99904855	1	0.4945	1
TCEB2	16	2811415	2862297	11	0.49455	1
PRSS41	16	2813486	2865133	11	0.49455	1
PRSS33	16	2823954	2872943	11	0.49455	1
PRSS21	16	2832164	2881723	11	0.49455	1
OTOGL	12	80548151	80782870	28	0.49467	1
GLRB	4	157962277	158103251	19	0.49474	1
SHF	15	45449412	45528373	11	0.49477	1
MIS18A	21	33630530	33686376	23	0.49483	1
CACNG3	16	24231874	24383737	32	0.49496	1
ZNF667	19	56940693	57023770	8	0.49506	1
RAB11FIP4	17	29683642	29875232	55	0.49513	1
PNPLA3	22	44284619	44353451	22	0.49513	1
TMF1	3	69058978	69136484	13	0.49521	1
KRTAP12-2	21	46076106	46121844	10	0.49521	1
KRTAP10-12	21	46082087	46127959	10	0.49521	1
KRTAP12-1	21	46091491	46137078	10	0.49521	1
LRBA	4	151175811	151971879	133	0.49522	1
FBXL16	16	732500	790825	6	0.49531	1
HAGHL	16	741958	789715	6	0.49531	1
TERF1	8	73886097	73969987	17	0.49532	1
MAP7D1	1	36586751	36656450	13	0.49536	1
TRAPPC3	1	36592170	36656654	13	0.49536	1
MOGAT1	2	223501457	223585005	18	0.49537	1
MTMR4	17	56556893	56630271	22	0.49537	1
TTC5	14	20747290	20809153	11	0.49551	1
CD55	1	207459817	207544311	9	0.49567	1
KCNT2	1	196184913	196612690	36	0.49572	1
CACNB3	12	49173215	49232726	7	0.49572	1
NCSTN	1	160278063	160338742	2	0.49575	1
VENTX	10	135016408	135065433	9	0.49582	1
OR5H15	3	97852544	97898485	1	0.4959	1
ZNHIT2	11	64873875	64920170	5	0.496	1
DECR1	8	90978580	91074232	14	0.49601	1
TSPEAR	21	45907775	46166495	27	0.49609	1
SDCBP	8	59430566	59505419	16	0.49611	1
TEC	4	48127800	48306814	33	0.49619	1
KDM6B	17	7702521	7768118	10	0.49625	1
ZNF8	19	58755314	58837023	18	0.49627	1
CNDP2	18	72128500	72200689	11	0.4963	1
RDH12	14	68133603	68211168	23	0.49633	1
SLC6A17	1	110658132	110754824	9	0.49636	1
SCAPER	15	76630526	77232796	87	0.49651	1
DAB2	5	39361776	39460335	13	0.49655	1
RPP40	6	4985280	5039292	5	0.49655	1
GK2	4	80317507	80364372	3	0.49662	1
EZH2	7	148494464	148616441	31	0.49674	1
SLC35F1	6	118193689	118648839	34	0.49686	1
CXCR6	3	45949973	45999845	6	0.49705	1
AKAP3	12	4713837	4793213	9	0.49718	1
MCIDAS	5	54505425	54558143	9	0.4972	1
KDM4A	1	44080797	44181189	30	0.49744	1
NAA25	12	112454493	112581826	14	0.4975	1
ARFGEF2	20	47503250	47663230	34	0.4976	1
MTA3	2	42686709	43021080	124	0.49764	1
WDR60	7	158614269	158748883	22	0.49777	1
SAA2-SAA4	11	18242902	18305221	16	0.49792	1
SAA2	11	18249780	18305221	16	0.49792	1
CAPN13	2	30935637	31065383	17	0.49793	1
CYP4B1	1	47229670	47295021	6	0.49805	1
SLC30A10	1	220077606	220136993	12	0.49823	1
ZFAND6	15	80316910	80440735	41	0.49826	1
ZNF526	19	42689492	42742353	8	0.4983	1
CHKA	11	67810326	67923858	29	0.49843	1
CHML	1	241782166	241834232	10	0.49845	1
PVRL4	1	161030781	161094385	12	0.49849	1
FAM208B	10	5691801	5817742	23	0.49849	1
ZFP64	20	50690550	50843524	52	0.49853	1
NEURL3	2	97153383	97208846	4	0.49854	1
LYRM7	5	130471641	130551119	21	0.49856	1
SETD7	4	140417192	140512577	5	0.49867	1
UBR7	14	93638401	93705561	14	0.49869	1
CASR	3	121867530	122015350	23	0.49874	1
TIMP3	22	33161802	33269028	22	0.49882	1
NT5DC1	6	116386999	116576853	41	0.49887	1
SH2B2	7	101893405	101972178	18	0.49908	1
UCP1	4	141471014	141524989	3	0.49912	1
ARG1	6	131859344	131915472	20	0.49925	1
DSN1	20	35370194	35437578	7	0.49929	1
SPHK1	17	74337742	74393941	14	0.49951	1
TWF1	12	44177526	44235178	13	0.49955	1
NHLRC3	13	39577448	39634246	7	0.49958	1
EPHA8	1	22855004	22940087	6	0.49969	1
C3orf84	3	49205069	49264291	18	0.49972	1
NCKIPSD	3	48690419	48758366	14	0.49976	1
ZDHHC5	11	57400223	57478659	27	0.49983	1
NCKAP5	2	133419361	134434118	124	0.49989	1
TRIM5	11	5666740	5741339	15	0.49989	1
FAM131C	1	16374264	16435127	17	0.49998	1
GPR75	2	54070050	54122170	8	0.49998	1
TFF3	21	43721777	43770706	6	0.49999	1
RPF2	6	111268274	111357299	47	0.50003	1
PTPRF	1	43956708	44099343	29	0.50006	1
STAM	10	17651124	17768823	29	0.50008	1
LIPH	3	185215570	185305369	23	0.50009	1
HBG2	11	5264421	5311011	3	0.50015	1
RGS8	1	182603036	182688502	2	0.50023	1
F2	11	46705743	46771056	16	0.50034	1
MSH3	5	79915467	80182634	63	0.5005	1
PAQR3	4	79826364	79895582	7	0.50053	1
EBNA1BP2	1	43619845	43673241	15	0.50077	1
EPC1	10	32546644	32702726	42	0.50078	1
WIPF3	7	29811170	29966682	15	0.50083	1
NUDT14	14	105629274	105682660	2	0.50099	1
ZNF714	19	21229953	21317897	33	0.50099	1
CDC25B	20	3732419	3796765	23	0.50109	1
PMVK	1	154887208	154944484	14	0.50122	1
POLDIP2	17	26663659	26719603	5	0.50123	1
SLC25A12	2	172629915	172785816	40	0.50125	1
CRISP3	6	49685089	49747168	15	0.50126	1
GRB7	17	37859162	37913538	2	0.50134	1
OPA1	3	193275933	193425600	20	0.50135	1
NAGK	2	71260408	71315998	4	0.50151	1
RAD52	12	1011255	1134774	31	0.5016	1
SLC16A13	17	6904394	6953440	13	0.50162	1
OR10AG1	11	55725034	55770939	5	0.50179	1
PCED1A	20	2805960	2856889	21	0.50192	1
CELSR3	3	48663896	48735348	7	0.50199	1
SNAPC1	14	62194075	62273146	14	0.50211	1
MYOC	1	171594557	171656773	11	0.50216	1
CNRIP1	2	68501303	68582183	15	0.50221	1
BCAS3	17	58720172	59480199	127	0.50229	1
TSSK1B	5	112758251	112805728	5	0.50252	1
SCIMP	17	5102215	5173997	24	0.50257	1
ATRNL1	10	116818124	117718496	83	0.50259	1
RNF165	18	43871772	44051159	23	0.5026	1
CDH9	5	26870709	27073689	64	0.50261	1
C10orf88	10	124680419	124748919	10	0.50273	1
BNC1	15	83914655	83988468	8	0.50273	1
CAPS	19	5878659	5926222	13	0.50275	1
CD93	20	23049993	23101977	8	0.50281	1
DUS3L	19	5775151	5826249	19	0.50282	1
DNMBP	10	101625334	101804676	43	0.50284	1
ANAPC10	4	145905727	146054693	6	0.50289	1
ABCE1	4	145984156	146060676	6	0.50289	1
SLC26A10	12	57978693	58029934	16	0.50306	1
STRA8	7	134881731	134953244	14	0.50312	1
S100A7	1	153420220	153471559	11	0.50314	1
C6orf136	6	30579816	30630987	6	0.50316	1
RPS10-NUDT3	6	34244971	34428902	59	0.5032	1
LOC100506374	19	56749111	56831823	9	0.50332	1
C11orf96	11	43929106	43975433	9	0.50353	1
ZSCAN4	19	58145303	58200520	15	0.50353	1
THNSL2	2	88434814	88496156	9	0.50358	1
SIRPG	20	1599522	1673425	18	0.50365	1
LALBA	12	48951467	48998829	10	0.50378	1
CCDC40	17	77975431	78084412	31	0.50396	1
NDRG3	20	35270169	35409541	13	0.50399	1
C2orf71	2	29274556	29332127	8	0.50404	1
ZNF551	19	58158337	58211179	14	0.50406	1
PODXL2	3	127313002	127401653	19	0.50408	1
PUM2	2	20438453	20585585	35	0.50417	1
HEG1	3	124674554	124809802	35	0.5042	1
LNP1	3	100085037	100185170	19	0.50431	1
LOC100130705	7	128471464	128522101	6	0.50454	1
KEL	7	142628201	142694503	5	0.5046	1
BFAR	16	14691668	14773093	7	0.50469	1
NCK2	2	106326520	106520730	13	0.50471	1
GOLGA6L2	15	23674535	23727390	6	0.50485	1
CAMK4	5	110524947	110840584	38	0.50501	1
CPNE4	3	131242413	131794152	49	0.50541	1
DNAJA1	9	32990209	33049905	16	0.50551	1
CCT6A	7	56084378	56141682	20	0.50567	1
GRASP	12	52365729	52419673	4	0.50568	1
CATIP	2	219186579	219243003	11	0.50577	1
SIRT3	11	205030	271362	10	0.50587	1
DDX41	5	176928578	176978967	1	0.5059	1
BSDC1	1	32820704	32895062	6	0.50591	1
C1orf123	1	53669771	53721289	9	0.506	1
CHAT	10	50782141	50883150	20	0.50602	1
ALCAM	3	105050557	105305757	14	0.50606	1
SPACA7	13	112995649	113099009	13	0.50611	1
PAAF1	11	73552744	73648781	54	0.50626	1
ABTB2	11	34162534	34414555	43	0.50636	1
SMR3A	4	71191493	71242823	2	0.50644	1
PPIC	5	122349078	122407425	6	0.50659	1
ZWINT	10	58107016	58156063	9	0.50662	1
MXD3	5	176722501	176776096	5	0.50667	1
IQUB	7	123081993	123209718	18	0.50674	1
POLR2G	11	62494011	62544187	38	0.50683	1
XAF1	17	6623716	6688966	16	0.50687	1
RTCB	22	32773562	32843274	18	0.50687	1
SH3RF1	4	170005407	170227249	32	0.50698	1
LCE1E	1	152723753	152770902	3	0.50702	1
SERTAD2	2	64848755	65013048	36	0.50712	1
POMGNT2	3	43110721	43182575	6	0.50716	1
PAK1	11	77023060	77220108	68	0.50717	1
KRTAP4-6	17	39285685	39331739	9	0.50719	1
PLD2	17	4675396	4736727	18	0.5072	1
SMIM24	19	3464405	3515540	13	0.5072	1
FAM205A	9	34713050	34764535	5	0.50721	1
HCST	19	36358382	36405173	16	0.50739	1
CACYBP	1	174933571	174991163	9	0.50749	1
ERBB2IP	5	65187382	65386851	39	0.50752	1
SNRPA1	15	101811715	101870481	18	0.50752	1
PHF20L1	8	133752604	133871052	15	0.50757	1
WDR17	4	176951985	177113979	19	0.50759	1
CEACAM19	19	45139724	45197631	9	0.5076	1
CD72	9	35599976	35653862	13	0.50772	1
VPS18	15	41151628	41206173	20	0.50791	1
DOPEY1	6	83742385	83891069	12	0.50819	1
MUC1	1	155148300	155197768	4	0.50822	1
ELP2	18	33674837	33764688	23	0.50825	1
CENPJ	13	25446412	25532027	12	0.5083	1
ATF6	1	161701034	161943860	54	0.50832	1
C18orf21	18	33517588	33569250	27	0.50852	1
ZNF486	19	20243020	20321299	35	0.50854	1
CPSF4	7	99001563	99064996	15	0.50861	1
PTCD1	7	99004362	99080811	15	0.50861	1
MMADHC	2	150416147	150479330	13	0.50865	1
RESP18	2	220182131	220232899	36	0.50866	1
FAM96A	15	64354761	64421207	24	0.50868	1
ULBP2	6	150220901	150280371	1	0.5087	1
RAET1G	6	150228014	150279269	1	0.5087	1
ULBP1	6	150250110	150304846	1	0.5087	1
MYH11	16	15786992	15985887	50	0.50871	1
FDCSP	4	71056788	71110969	1	0.5088	1
KLF16	19	1842398	1898564	12	0.50881	1
SPATA45	1	212993483	213055991	27	0.50884	1
GSTZ1	14	77752230	77807940	8	0.50899	1
ECT2	3	172433425	172549264	22	0.50907	1
MCM3	6	52118812	52184679	18	0.50922	1
XPOT	12	64763153	64852464	35	0.50938	1
C11orf86	11	66707754	66754479	6	0.50939	1
CHD6	20	40020741	40282133	32	0.50943	1
CCDC77	12	463516	561811	42	0.50952	1
FUCA1	1	24161567	24229859	20	0.50953	1
SP140L	2	231156894	231278445	13	0.50961	1
PPP4R2	3	73010985	73128349	56	0.50973	1
FOXN1	17	26798249	26875175	17	0.50973	1
PET100	19	7659671	7706510	8	0.50976	1
GAMT	19	1387025	1436569	7	0.50981	1
FAM150A	8	53436597	53513021	14	0.50982	1
PCDHA5	5	140166361	140401929	30	0.50987	1
PCDHA6	5	140172650	140401929	30	0.50987	1
PCDHA7	5	140178969	140401929	30	0.50987	1
PCDHA8	5	140185907	140401929	30	0.50987	1
ARMS2	10	124179179	124226868	12	0.50987	1
SIKE1	1	115302100	115358308	18	0.50988	1
TBC1D24	16	2490146	2565734	9	0.50994	1
C19orf48	19	51290961	51342974	9	0.50997	1
MLH1	3	36999841	37102337	23	0.51004	1
HIST1H1C	6	26045968	26091699	12	0.51038	1
EIF4EBP1	8	37853020	37927883	14	0.5104	1
KATNA1	6	149906009	150005154	51	0.51044	1
TRPA1	8	72923486	73022819	13	0.51044	1
AFAP1L1	5	148616401	148731368	9	0.5105	1
DDX6	11	118608472	118696972	15	0.51063	1
C8orf22	8	49931895	49998642	6	0.5107	1
USP43	17	9513015	9643004	42	0.51074	1
CENPK	5	64803593	64893995	21	0.51081	1
CDC34	19	496720	552087	16	0.51082	1
YBX1	1	43113060	43178024	11	0.51085	1
IL10RA	11	117822106	117882198	4	0.51089	1
UHRF2	9	6378151	6517054	12	0.51093	1
DCHS1	11	6632556	6720320	17	0.51097	1
GNPDA1	5	141370234	141427620	19	0.51101	1
EFHC1	6	52249994	52370583	22	0.51101	1
ZDHHC23	3	113631748	113715706	20	0.51107	1
RPL34	4	109506722	109561640	14	0.51117	1
KRTAP9-1	17	39311139	39356891	16	0.51118	1
KRTAP4-3	17	39313483	39359424	16	0.51118	1
KRTAP4-2	17	39323698	39369460	16	0.51118	1
PRSS44	3	46842688	46889048	5	0.51145	1
LY9	1	160730864	160808045	12	0.5115	1
ZNF33A	10	38264578	38363946	6	0.5115	1
WEE2	7	141373153	141441071	22	0.51151	1
WNT16	7	120930421	120991158	4	0.51155	1
EFS	14	23815609	23869842	7	0.51158	1
FERMT2	14	53313989	53452856	32	0.51158	1
SRSF7	2	38960741	39013636	16	0.51161	1
ADCK2	7	140337730	140405745	15	0.51169	1
ELFN1	7	1713798	1797590	7	0.51173	1
SORCS3	10	106365859	107034993	80	0.51183	1
CSNK2B	6	31597995	31647844	13	0.51184	1
LAD1	1	201339966	201403669	12	0.51187	1
FAM161A	2	62041983	62116278	27	0.51191	1
C5orf64	5	60898636	61012362	4	0.51195	1
OR8S1	12	48884415	48931886	13	0.51197	1
2021-09-03	22	42337855	42404225	21	0.51201	1
IL17RC	3	9923758	9985305	34	0.51218	1
TMEM200A	6	130652426	130774569	25	0.51228	1
NDFIP1	5	141453324	141544008	31	0.51251	1
SLC17A6	11	22324667	22411049	24	0.51251	1
KDM2A	11	66851740	67035553	27	0.51253	1
FAM103A1	15	83619955	83669809	6	0.51253	1
C14orf177	14	99142950	99194103	6	0.51255	1
CHIC2	4	54864540	54966562	13	0.51257	1
WDR41	5	76717622	76823332	5	0.5126	1
CRYGD	2	208976331	209024313	15	0.51268	1
ELF5	11	34490342	34570347	17	0.51272	1
KCTD18	2	201343677	201409817	2	0.51288	1
HHIPL2	1	222685602	222756444	10	0.51293	1
SGK494	17	26924799	26976377	3	0.51293	1
RAN	12	131321617	131372220	19	0.51314	1
PRR23B	3	138727873	138774768	15	0.51316	1
NUBPL	14	31995591	32340430	58	0.51318	1
ATR	3	142158077	142332668	33	0.51322	1
TRDMT1	10	17169828	17279093	20	0.51333	1
CPNE5	6	36698549	36842220	35	0.51334	1
ZNF653	19	11584242	11651738	18	0.51337	1
SLC22A10	11	63022372	63089246	24	0.51338	1
NPSR1	7	34662897	34927944	46	0.51355	1
BANP	16	87949231	88120924	20	0.5136	1
GLB1	3	33028100	33173694	29	0.51362	1
TMPPE	3	33028219	33173689	29	0.51362	1
CCDC67	11	93028156	93181636	27	0.51373	1
FLVCR1	1	212996597	213082705	34	0.51374	1
RPLP2	11	773841	837592	21	0.51375	1
DCC	18	49831542	51072273	144	0.51376	1
CCDC105	19	15086539	15144083	21	0.51378	1
KRT33A	17	39492344	39542064	3	0.5138	1
KIAA1328	18	34374069	34822095	84	0.51381	1
DTWD1	15	49878226	49947333	4	0.51389	1
ZBTB37	1	173802220	173866596	17	0.51393	1
RAB40B	17	80604943	80691598	29	0.51394	1
HOPX	4	57504154	57582874	18	0.51408	1
AKTIP	16	53515192	53573323	16	0.51416	1
PAM16	16	4380252	4436373	7	0.51419	1
CWC25	17	36946687	37016603	28	0.51425	1
LTBP3	11	65296030	65360858	9	0.5143	1
SSSCA1	11	65301651	65350075	9	0.5143	1
FAM89B	11	65304820	65351669	9	0.5143	1
C9orf24	9	34369017	34432898	12	0.51431	1
OSBPL1A	18	21732009	22012846	86	0.51431	1
FOXM1	12	2956846	3021321	36	0.51439	1
SPATA21	1	16712101	16798919	14	0.51458	1
NECAP2	1	16732167	16796585	14	0.51458	1
SLC36A4	11	92870850	92966095	11	0.51476	1
CDK15	2	202620177	202770273	29	0.51479	1
SLC16A11	17	6934949	6982242	13	0.51481	1
RNF133	7	122327766	122374208	3	0.51482	1
RNF148	7	122331720	122378021	3	0.51482	1
FAM83H	8	144796103	144857710	11	0.51489	1
DCAF7	17	61592796	61681641	22	0.51502	1
BPIFA2	20	31714660	31779223	20	0.51502	1
TMX3	18	66330925	66417535	8	0.51519	1
GTSF1L	20	42344801	42390647	6	0.51526	1
LY6H	8	144229331	144277053	4	0.51531	1
ZNF644	1	91370855	91522812	17	0.51532	1
ZNRF2	7	30288923	30417308	18	0.51535	1
F11R	1	160955001	161026133	28	0.51541	1
ATP2B1	12	89971826	90138130	18	0.51543	1
ITGB3	17	45296208	45400077	32	0.51544	1
MED13L	12	116386381	116749991	64	0.5155	1
KREMEN2	16	2979217	3028384	12	0.51555	1
PAQR4	16	2984342	3033485	12	0.51555	1
TMEM14E	3	152047487	152093779	8	0.51556	1
AFG3L2	18	12318943	12412275	14	0.51562	1
CTXN1	19	7979381	8026051	17	0.51562	1
UBE2D2	5	138905751	139018019	40	0.51565	1
ELMOD2	4	141410312	141484924	6	0.51567	1
HIST2H4B	1	149820749	149867776	6	0.51575	1
HIST2H2AC	1	149823525	149868961	6	0.51575	1
MS4A4E	11	59958726	60045575	7	0.51583	1
KRTAP9-6	17	39386630	39432112	2	0.51584	1
TOMM6	6	41720181	41767634	4	0.51587	1
HERPUD1	16	56930974	56987793	24	0.51595	1
KRT25	17	38894273	38946584	12	0.51595	1
TBC1D31	8	124049920	124174393	41	0.51611	1
ARSK	5	94855825	94950806	18	0.51612	1
PHB2	12	7064515	7114981	8	0.51625	1
RTKN2	10	63932794	64063570	31	0.51629	1
CHRNB1	17	7313406	7370932	11	0.51649	1
REP15	12	27814428	27860566	9	0.5165	1
SLC39A4	8	145627798	145677279	13	0.51652	1
EVX2	2	176934835	176983690	2	0.51657	1
HOXD11	2	176936721	176986563	2	0.51657	1
HOXD10	2	176946492	176994670	2	0.51657	1
DDX27	20	47800832	47870614	18	0.5166	1
USP37	2	219304974	219468084	34	0.51683	1
CETN1	18	545369	591524	17	0.51684	1
C11orf49	11	46923240	47195932	33	0.51687	1
ZNF610	19	52804498	52880376	33	0.51688	1
OR7C2	19	15017301	15063260	13	0.51694	1
YRDC	1	38258614	38308865	17	0.51703	1
HTR3B	11	113740518	113827283	40	0.51712	1
ARNT2	15	80661692	80900278	33	0.51714	1
ZC3HAV1L	7	138700452	138755775	18	0.51715	1
RD3L	14	104396763	104443645	9	0.51719	1
CD58	1	117047156	117148715	16	0.51726	1
IPMK	10	59941278	60062694	18	0.51727	1
AGPAT4	6	161541057	161730107	22	0.51737	1
ANGPTL7	1	11214346	11266038	11	0.5174	1
C2orf76	2	120049793	120159451	35	0.51742	1
MYLIP	6	16094277	16158479	13	0.51744	1
GYLTL1B	11	45908172	45960647	6	0.51748	1
C11orf94	11	45918085	45963833	6	0.51748	1
OR6Q1	11	57763425	57809378	5	0.51751	1
SLC12A6	15	34512197	34665265	27	0.51769	1
KANSL3	2	97248892	97339116	5	0.51773	1
MUC2	11	1039875	1114417	2	0.51774	1
ZNF473	19	50493786	50562033	22	0.51786	1
MORN1	1	2241719	2358190	18	0.51789	1
AIP	11	67215505	67268579	6	0.5179	1
TMEM134	11	67221819	67271748	6	0.5179	1
CACNA2D3	3	54121620	55118584	118	0.51791	1
TAS2R1	5	9619109	9665463	4	0.51799	1
DLX2	2	172954166	173002478	1	0.518	1
ALG8	11	77801988	77885699	31	0.518	1
GPX2	14	65395870	65444623	10	0.51807	1
OR2L13	1	248065493	248274224	16	0.51809	1
GUCY1A3	4	156552862	156668214	11	0.51815	1
TECTB	10	114008213	114074793	4	0.51829	1
SH3BP4	2	235825628	235974358	33	0.51834	1
TLE6	19	2942536	3005182	14	0.51835	1
TGIF1	18	3376925	3468409	26	0.5184	1
ING4	12	6749704	6807311	7	0.51853	1
TM6SF1	15	83741301	83816111	13	0.51855	1
DHRS7B	17	20995241	21105285	32	0.51857	1
STARD7	2	96840597	96909573	11	0.51861	1
PSMA4	15	78797747	78851562	17	0.51863	1
OR5W2	11	55671126	55717058	6	0.51871	1
PEF1	1	32085463	32145838	8	0.51882	1
IGLON5	19	51780102	51844102	16	0.51882	1
TMEM132E	17	32872768	32976337	9	0.51883	1
RPP25L	9	34600482	34647110	12	0.51904	1
STX10	19	13244872	13296188	17	0.51904	1
KLHL1	13	70264725	70717625	80	0.51927	1
C9orf92	9	16193933	16311311	16	0.51932	1
HTATIP2	11	20350231	20415329	7	0.5194	1
PTPN9	15	75749462	75906625	47	0.5194	1
GLMN	1	92701955	92799566	14	0.51944	1
SHISA7	19	55930105	55989230	6	0.51948	1
APLNR	11	56991051	57039927	5	0.51953	1
SYNC	1	33135507	33203361	20	0.51964	1
ANGEL1	14	77238076	77327606	31	0.51968	1
DPYD	1	97533299	98421615	84	0.51969	1
UBXN10	1	20477578	20532540	7	0.51972	1
PDCD1	2	242782033	242836058	5	0.51972	1
CISD1	10	59993862	60060752	13	0.5199	1
NPRL2	3	50374918	50423486	6	0.52006	1
TMEM115	3	50382180	50431939	6	0.52006	1
GPR1	2	207030040	207117771	26	0.5201	1
POLA2	11	64994432	65075088	24	0.52013	1
DTX1	12	113459514	113545833	27	0.52015	1
CSPP1	8	67941588	68118849	34	0.52016	1
TRIM22	11	5675817	5742093	16	0.52018	1
SYCP2L	6	10852064	10984542	45	0.5202	1
MAFF	22	38562939	38622518	18	0.52021	1
ZNF808	19	52995905	53069502	5	0.52023	1
HPX	11	6442268	6497254	2	0.52047	1
UNC5A	5	176202560	176317899	11	0.52055	1
EIF4A3	17	78099013	78155982	16	0.52071	1
TBC1D20	20	406124	478187	7	0.52072	1
ANKRD7	7	117829493	117892785	18	0.52076	1
TCTN1	12	111016832	111096935	17	0.5208	1
OIP5	15	41591466	41659819	18	0.52083	1
KPRP	1	152695506	152744529	7	0.52095	1
M6PR	12	9082957	9137357	15	0.52103	1
GLIS3	9	3814128	4335036	72	0.52105	1
TECPR2	14	102794300	102978818	33	0.52129	1
SNED1	2	241903213	242048515	9	0.52136	1
RSG1	1	16548182	16598659	19	0.52139	1
STON1	2	48722308	48835654	26	0.52139	1
RABL3	3	120395528	120496384	10	0.52156	1
MCCC2	5	70848115	70964533	31	0.52157	1
PLXNB2	22	50703408	50781062	9	0.52162	1
FCHSD1	5	141008869	141065986	16	0.52163	1
WASL	7	123311981	123424125	27	0.52174	1
ACTL9	19	8797751	8844172	6	0.52183	1
OLIG2	21	34363216	34411504	9	0.52183	1
TRABD2B	1	48216200	48498009	22	0.52185	1
GPR160	3	169720735	169813184	28	0.52192	1
ZNF839	14	102748714	102819511	19	0.52206	1
KDM1B	6	18120619	18234085	32	0.52224	1
PSMC6	14	53138894	53204716	11	0.52224	1
TSPAN12	7	120417374	120533420	24	0.52236	1
AGXT2	5	34988206	35083293	5	0.52239	1
KIAA1107	1	92597609	92660280	14	0.52252	1
USP2	11	119215925	119287436	21	0.52252	1
ARL8A	1	202092532	202148871	6	0.52255	1
PTPN7	1	202106141	202165716	6	0.52255	1
C5orf52	5	157063561	157117162	12	0.52256	1
KRTAP7-1	21	32191357	32237051	11	0.52258	1
FAM174A	5	99836051	99932440	7	0.52263	1
TOMM20	1	235262656	235327256	26	0.52268	1
ZNF441	19	11842815	11904893	15	0.5227	1
GP2	16	20310896	20374684	9	0.52274	1
RABGAP1L	1	174093552	174974445	150	0.52279	1
ZNF778	16	89249111	89312402	10	0.52286	1
LOC101928793	5	1046871	1093698	1	0.523	1
MTHFSD	16	86553782	86623841	10	0.52302	1
IGSF9	1	159886829	159950386	9	0.52306	1
DYRK1B	19	40305990	40359841	11	0.52307	1
FBL	19	40315093	40372054	11	0.52307	1
WDR33	2	128451808	128603761	28	0.52309	1
PLEKHH2	2	43829439	44005126	33	0.52313	1
KRTAP19-1	21	31842364	31887636	3	0.52321	1
KRTAP19-2	21	31849509	31894667	3	0.52321	1
OR11L1	1	247994230	248040198	4	0.52327	1
CRYGC	2	208982861	209029554	16	0.5233	1
GTPBP10	7	89940341	90030769	1	0.5233	1
ARHGEF12	11	120172264	120370645	40	0.5233	1
PPY	17	42008172	42054833	20	0.52339	1
EFCAB12	3	129110164	129182494	18	0.52345	1
ZC3H7A	16	11834442	11926114	44	0.52352	1
ACP5	19	11675475	11724801	11	0.52361	1
CCDC102A	16	57536090	57605477	8	0.52362	1
EPS8L1	19	55552221	55609291	17	0.52362	1
FOXL2NB	3	138631076	138682830	26	0.52365	1
ADCK3	1	227049589	227185246	14	0.52367	1
BBC3	19	47714079	47771023	25	0.52384	1
LGR5	12	71797931	71990090	56	0.52389	1
PUF60	8	144888514	144946556	7	0.52396	1
NRBP2	8	144905755	144959200	7	0.52396	1
TERF2IP	16	75646602	75701340	4	0.52397	1
MAP3K2	2	128046245	128135805	21	0.52403	1
SPG11	15	44844894	44990876	12	0.52419	1
APTX	9	32962604	33036639	16	0.52426	1
MCC	5	112347796	112859527	54	0.52435	1
PPP1R37	19	45561431	45660543	18	0.5244	1
PINX1	8	10612473	10732394	19	0.52451	1
SLC51A	3	195908383	195970301	22	0.52457	1
UBE2I	16	1322420	1387019	17	0.52464	1
SERPINA2	14	94820651	94868039	7	0.52465	1
TMEM238	19	55880612	55930627	17	0.52469	1
UBE2S	19	55902650	55954325	17	0.52469	1
KIAA2012	2	202902978	203071886	55	0.52477	1
ZFP42	4	188881925	188936199	8	0.52501	1
COL18A1	21	46790058	46943634	6	0.52501	1
ETS1	11	128318656	128492453	13	0.5251	1
KCNJ9	1	160016360	160069212	6	0.52531	1
RAD21L1	20	1171707	1245988	11	0.52553	1
C15orf26	15	81356749	81451516	30	0.52555	1
BDH1	3	197226654	197335194	23	0.52564	1
TMEM33	4	41902137	41972824	7	0.52566	1
LAT2	7	73589087	73654164	6	0.52577	1
ARID5A	2	97167464	97228375	4	0.52582	1
ASIC1	12	50416420	50487405	15	0.52582	1
PKD1L1	7	47804250	48023071	41	0.52583	1
PDCD10	3	167391692	167487693	25	0.52585	1
SLC10A1	14	70232552	70299006	16	0.52587	1
ATP13A5	3	192982831	193131514	18	0.5259	1
PDCD2L	19	34860300	34927073	21	0.52595	1
KCNV1	8	110969233	111022963	1	0.5261	1
C16orf91	16	1459745	1505801	3	0.52631	1
MIR1-1HG	20	61112660	61177971	2	0.52633	1
EED	11	85920586	85999785	15	0.52636	1
NKAIN3	8	63126501	63922211	89	0.52637	1
TMEM18	2	657793	712439	4	0.5265	1
ABHD10	3	111662723	111722215	6	0.52651	1
LARP4B	10	842854	1012645	25	0.52652	1
C8orf4	8	39975987	40022827	15	0.52653	1
PDPN	1	13875252	13954452	17	0.52658	1
MEGF6	1	3394506	3563059	9	0.52662	1
CCT6B	17	33244878	33342968	6	0.52664	1
NFASC	1	204762782	205001950	29	0.52668	1
MESDC2	15	81229667	81317235	28	0.52669	1
SMAD7	18	46436223	46512081	18	0.52672	1
CANX	5	179090019	179168642	20	0.52675	1
MPP2	17	41942727	42022079	20	0.52675	1
2021-09-11	4	77835895	77971307	23	0.52702	1
PRR23C	3	138750944	138798734	15	0.52705	1
SLC25A1	22	19153088	19201338	18	0.52731	1
LRIF1	1	111479812	111541825	3	0.52748	1
FUT5	19	5855837	5905551	30	0.52755	1
TMED3	15	79568404	79685802	13	0.52756	1
MEIS2	15	37173222	37428500	47	0.5276	1
TET1	10	70285117	70464239	55	0.52781	1
IFT27	22	37144246	37207177	9	0.5279	1
C1orf61	1	156364048	156461441	10	0.52794	1
IL1RAP	3	190196840	190388856	18	0.52796	1
RBM12B	8	94732798	94788268	16	0.52804	1
SNX8	7	2281405	2389099	31	0.5282	1
IGFBP6	12	53456436	53506128	14	0.52827	1
PRKACA	19	14192500	14263559	17	0.52828	1
PITPNC1	17	65338397	65703379	96	0.52833	1
RXFP2	13	32278679	32387009	17	0.5286	1
CA4	17	58192302	58246907	6	0.52867	1
CPAMD8	19	16993762	17172625	52	0.5287	1
YTHDF2	1	29028133	29106287	25	0.52878	1
ERCC5	13	103463191	103538351	5	0.52881	1
MEF2A	15	100071133	100266688	37	0.52893	1
ACYP2	2	54307410	54542437	31	0.52908	1
SYNPO2	4	119774996	119992402	44	0.52915	1
DHRS4L2	14	24404083	24485617	9	0.52919	1
ADCYAP1	18	869366	922173	9	0.52922	1
PMP22	17	15123094	15203674	7	0.52928	1
CCBE1	18	57088171	57399860	60	0.52928	1
BIVM	13	103416399	103503888	4	0.52931	1
KDELC1	13	103426631	103486404	4	0.52931	1
PMAIP1	18	57532153	57581538	15	0.52934	1
TRPC4AP	20	33580207	33715618	32	0.5294	1
SNX15	11	64759880	64818044	11	0.52953	1
EIF3G	19	10215690	10265599	16	0.52953	1
PPIH	1	43088706	43152429	11	0.52962	1
C6	5	41132248	41296588	22	0.52964	1
TMEM179B	11	62519281	62567872	18	0.52973	1
STRIP2	7	129039274	129138240	20	0.5299	1
PQLC3	2	11260498	11329000	23	0.52993	1
LATS1	6	149969289	150074392	48	0.52995	1
DISC1	1	231727561	232187018	52	0.52997	1
RNF43	17	56421037	56529931	19	0.53003	1
NPM1	5	170779652	170847888	17	0.5301	1
FAM161B	14	74389695	74452117	17	0.53012	1
TAP1	6	32802986	32856748	9	0.53021	1
C2orf66	2	197659139	197710000	12	0.53024	1
C12orf60	12	14920997	14986792	2	0.53029	1
FSIP1	15	39876422	40110039	39	0.53031	1
VPREB3	22	24084930	24131630	16	0.53033	1
ABHD2	15	89596381	89755591	25	0.53047	1
NLRP4	19	56312944	56403221	17	0.53058	1
NTS	12	86233073	86286770	4	0.53062	1
FBN3	19	8120286	8249730	43	0.53067	1
C2orf42	2	70367017	70453151	32	0.53068	1
SNAI2	8	49820236	49868999	9	0.53077	1
HSPB1	7	75896875	75943614	22	0.53079	1
OR2M2	1	248308288	248354331	4	0.53084	1
HTRA1	10	124186041	124284424	15	0.53084	1
TPRG1	3	188782910	189051271	37	0.53104	1
FIGNL2	12	52201676	52277364	24	0.53111	1
ACSBG2	19	6100654	6203113	43	0.53124	1
CCDC184	12	48542366	48589709	9	0.53127	1
KCNE1	21	35780910	35919573	37	0.53136	1
LCTL	15	66829806	66893317	15	0.5314	1
ZNF233	19	44729033	44789470	8	0.53151	1
DUT	15	48588215	48645570	5	0.53153	1
CDH7	18	63382488	63558175	35	0.53156	1
REEP1	2	86431116	86600206	25	0.53164	1
ACTR2	2	65419829	65508387	29	0.53165	1
CLK3	15	74863327	74932542	3	0.53165	1
HPS4	22	26836848	26914829	15	0.5317	1
TEKT3	17	15197129	15279958	25	0.53172	1
CYP2C18	10	96408251	96505947	6	0.53174	1
TRIM45	1	117643677	117699411	11	0.53175	1
TSKS	19	50233011	50301587	29	0.53194	1
DHX36	3	153983452	154077286	9	0.53202	1
AVL9	7	32500101	32638327	37	0.53216	1
ZNF761	19	53900227	53971515	5	0.53216	1
IGSF11	3	118609477	118899915	37	0.53236	1
CCDC181	1	169354108	169464907	17	0.5324	1
DNAAF3	19	55660029	55713090	16	0.53243	1
ARHGEF11	1	156894632	157050512	18	0.53244	1
MAP2K2	19	4080319	4159126	42	0.5325	1
RSL24D1	15	55463512	55524231	10	0.53252	1
ZBTB39	12	57382617	57435297	4	0.53255	1
LRP8	1	53698036	53828821	18	0.53259	1
FGA	4	155494280	155546897	9	0.53268	1
2021-03-03	5	126193406	126401500	11	0.53271	1
LOC101060341	7	55803825	55850854	3	0.53286	1
SLC26A8	6	35901291	36027413	44	0.53303	1
AVP	20	3053202	3100370	18	0.53303	1
FAM8A1	6	17565518	17621950	17	0.53308	1
ZNF606	19	58478440	58549714	24	0.53316	1
NUPR1	16	28538662	28585495	3	0.53318	1
UBR5	8	103254501	103459947	45	0.53319	1
KLHL12	1	202850230	202932766	19	0.53324	1
AMOTL1	11	94404602	94619918	19	0.53329	1
LMOD2	7	123260861	123314147	10	0.53334	1
AGTRAP	1	11761142	11820828	19	0.53341	1
GTF3A	13	27963681	28019846	4	0.53349	1
COLCA2	11	111134271	111189460	19	0.53351	1
NUGGC	8	27869481	27976431	38	0.53359	1
PTMS	12	6840255	6890118	22	0.53359	1
MACC1	7	20164278	20292013	33	0.53363	1
OOSP2	11	59772748	59825517	6	0.53366	1
FSBP	8	95429940	95484180	25	0.53373	1
IL1R2	2	102573306	102654885	6	0.53387	1
KRTAP29-1	17	39448078	39494103	10	0.53387	1
TTN	2	179380716	179707150	21	0.53396	1
KRTAP10-5	21	45989564	46035481	6	0.53396	1
KRTAP10-8	21	45996996	46042871	6	0.53396	1
KRTAP10-6	21	46001149	46047386	6	0.53396	1
KRTAP10-9	21	46012040	46058295	6	0.53396	1
SDC1	2	20390558	20460194	8	0.53405	1
LOC643802	16	53393274	53440041	13	0.53406	1
SAP30L	5	153790517	153850613	11	0.53412	1
FAM166B	9	35551827	35598896	10	0.53412	1
TESK1	9	35570281	35620038	10	0.53412	1
ZNF496	1	247450717	247530294	4	0.53422	1
ZNF292	6	87830269	87983926	31	0.53427	1
MYO9B	19	17151591	17334104	70	0.53428	1
SPATA19	11	133700517	133750433	6	0.5343	1
OR4D10	11	59209903	59255838	12	0.53431	1
AP5M1	14	57700606	57766797	11	0.53435	1
TMEM139	7	142947040	142995141	8	0.53436	1
OASL	12	121448095	121512045	17	0.53445	1
OBSL1	2	220405450	220471357	6	0.53473	1
STK11IP	2	220427593	220491173	6	0.53473	1
CFB	6	31878721	31929861	8	0.53477	1
FICD	12	108874051	108923380	10	0.53478	1
DSCR3	21	38585721	38675425	15	0.5348	1
COPA	1	160248377	160348354	6	0.53482	1
SLC38A2	12	46741971	46801645	5	0.53495	1
IQSEC1	3	12928542	13149652	19	0.53496	1
TMEM160	19	47539167	47586882	8	0.53503	1
SEMA4F	2	74846355	74920981	9	0.53513	1
LRCOL1	12	133169672	133222229	7	0.53519	1
NCK1	3	136546050	136680446	37	0.53531	1
USP54	10	75247296	75370433	28	0.53533	1
METTL5	2	170658267	170716439	19	0.53534	1
ALG3	3	183950117	184002313	10	0.53534	1
ATG16L1	2	234125217	234214320	15	0.53535	1
PRPF6	20	62577417	62674453	28	0.53536	1
SMCO4	11	93201638	93311546	18	0.53551	1
SEC13	3	10332613	10397872	7	0.53553	1
PRRG2	19	50049574	50104272	36	0.53557	1
SUFU	10	104228719	104403214	63	0.53564	1
ZNF594	17	5072830	5130178	15	0.53564	1
HBZ	16	157921	214504	15	0.53565	1
GAS2L3	12	100932446	101030657	22	0.53566	1
TREM1	6	41232999	41289457	7	0.53596	1
CIB4	2	26794073	26899211	21	0.536	1
KPNA3	13	50263443	50402057	53	0.53601	1
DUS1L	17	80005748	80058697	2	0.53603	1
HOGA1	10	99309102	99382559	22	0.53605	1
SLC17A5	6	74293102	74398737	55	0.53614	1
CCDC175	14	59961785	60078549	8	0.53618	1
TMEM168	7	112395364	112465768	7	0.53623	1
BATF	14	75953784	76023335	11	0.53627	1
ARHGEF33	2	39111504	39212590	15	0.53628	1
PARK7	1	7986714	8055342	29	0.53634	1
SERHL2	22	42914858	42980703	12	0.5364	1
PLEKHO2	15	65099082	65170201	12	0.53641	1
AMER2	13	25725817	25781426	14	0.53643	1
P2RX5	17	3565156	3634698	18	0.53652	1
YPEL4	11	57402560	57452417	13	0.53659	1
NAA15	4	140187621	140321935	25	0.53665	1
GLRX3	10	131899639	131988646	18	0.53665	1
S100A3	1	153509805	153556734	4	0.53675	1
SLC10A6	4	87734477	87805416	8	0.53679	1
SLC12A1	15	48463498	48606275	18	0.53681	1
FZD2	17	42599812	42648630	13	0.53681	1
ARMC9	2	232028294	232248606	48	0.53682	1
GFM2	5	74007029	74098196	18	0.53699	1
HPGDS	4	95209707	95299027	4	0.53701	1
PROSER1	13	39574002	39647213	8	0.53713	1
PTBP2	1	97152161	97290605	37	0.53718	1
FXYD6-FXYD2	11	117680790	117782746	12	0.53722	1
FXYD6	11	117697691	117783201	12	0.53722	1
BOLL	2	198581603	198686036	12	0.53725	1
MKNK1	1	47013079	47104966	8	0.53729	1
C10orf128	10	50353890	50431640	3	0.53732	1
KCNAB2	1	6017358	6171253	21	0.53736	1
SPC25	2	169717401	169782277	20	0.53739	1
KCNIP2	10	103575731	103638769	7	0.53739	1
ZNF264	19	57667868	57744214	25	0.53761	1
UCP2	11	73675716	73728889	22	0.53774	1
ZNF605	12	133488019	133567908	7	0.53816	1
POLH	6	43508878	43598260	14	0.53817	1
S100A2	1	153523584	153573306	5	0.53828	1
TRIM7	5	180610924	180667293	5	0.53831	1
TRIM41	5	180615263	180672808	5	0.53831	1
SLC39A13	11	47393683	47448051	13	0.53834	1
DAB1	1	57450453	58751211	136	0.53839	1
DCTN1	2	74578281	74654214	10	0.53846	1
SLC25A16	10	70232090	70322280	51	0.53852	1
POLR3E	16	22273696	22356424	10	0.53861	1
TLE3	15	70330129	70425274	2	0.53872	1
CTDSP1	2	219228061	219280664	8	0.53873	1
RBMS3	3	29287351	30061886	104	0.53874	1
KCNA3	1	111186182	111252655	5	0.53876	1
VSTM5	11	93543735	93618668	20	0.5388	1
MTRNR2L9	6	62249008	62294534	4	0.53885	1
IHH	2	219909142	219960238	6	0.53899	1
DSCC1	8	120836181	120903170	22	0.53904	1
LAMTOR4	7	99711530	99761833	10	0.53922	1
PCSK7	11	117065788	117137811	10	0.53949	1
PPARGC1B	5	149074815	149244585	34	0.53956	1
ZBED9	6	28529407	28590112	10	0.53981	1
RBP2	3	139161726	139234662	16	0.53982	1
PPIL3	2	201725630	201789048	24	0.53985	1
TNIP3	4	122042563	122183624	17	0.53985	1
TMEM132C	12	128716948	129202460	85	0.53997	1
CALCA	11	14978214	15028879	1	0.54	1
FABP3	1	31828100	31880923	16	0.54007	1
ZNF205	16	3127563	3180528	27	0.54009	1
ZSCAN10	16	3128895	3184293	27	0.54009	1
AGO1	1	36300412	36405211	8	0.5401	1
IFRD2	3	50315163	50365648	1	0.5402	1
RUVBL1	3	127789800	127907752	20	0.54039	1
SASS6	1	100539100	100633518	13	0.5404	1
LRTOMT	11	71756377	71831828	13	0.54043	1
SLC17A8	12	100715857	100825837	19	0.54059	1
TMEM63C	14	77613102	77735838	16	0.54064	1
PGD	1	10423884	10490565	22	0.5407	1
C10orf131	10	97632722	97708415	13	0.5407	1
C19orf40	19	33428140	33478401	21	0.54074	1
RFXAP	13	37358339	37413740	14	0.54076	1
DCST2	1	154981003	155041257	6	0.5408	1
ADAM15	1	154988748	155045252	6	0.5408	1
EFNA4	1	155001213	155052029	6	0.5408	1
SRSF9	12	120889471	120942558	26	0.54108	1
CRHR2	7	30681559	30774719	10	0.54111	1
TBCC	6	42702234	42748884	20	0.54113	1
PRNP	20	4631797	4692235	17	0.5412	1
HYLS1	11	125718509	125780541	15	0.54127	1
PCDH20	13	61973818	62024655	1	0.5413	1
RAD54L2	3	51540596	51707634	21	0.54135	1
INF2	14	105112902	105195947	10	0.54136	1
NEURL1	10	105218735	105362309	34	0.54144	1
KRTAP12-4	21	46064130	46109576	13	0.54144	1
GSDMA	17	38084226	38144019	22	0.54147	1
ART5	11	3649733	3698546	1	0.5415	1
CLEC2A	12	10041272	10119980	16	0.5416	1
WDR19	4	39149024	39297430	24	0.54165	1
WDR91	7	134858590	134931316	12	0.54172	1
SLFN12L	17	33791942	33849758	2	0.54178	1
TSGA13	7	130343486	130407268	12	0.5418	1
BPIFB1	20	31835941	31907684	18	0.54198	1
SLC35B4	7	133964089	134036827	21	0.54213	1
SLC25A31	4	128616555	128705447	15	0.54216	1
C12orf80	12	52589365	52639639	5	0.54216	1
KRT7	12	52591954	52652709	5	0.54216	1
LACTB	15	63378999	63444260	19	0.54216	1
NUS1	6	117961617	118041890	6	0.54233	1
GPR4	19	46083022	46140466	16	0.54238	1
PKIA	8	79393336	79527502	27	0.5424	1
SYT1	12	79222773	79855788	103	0.54253	1
ZNF880	19	52838170	52899048	29	0.54254	1
GPRC5C	17	72392480	72457797	12	0.5426	1
NDE1	16	15702124	15830210	34	0.54262	1
FBXO42	1	16563339	16713965	99	0.54269	1
COQ7	16	19043917	19101417	32	0.54275	1
LRTM1	3	54942264	55036115	15	0.54282	1
GZMM	19	509034	559920	13	0.54289	1
DENND2A	7	140208220	140376285	71	0.54299	1
NME7	1	169091258	169372186	25	0.54306	1
TBX5	12	114781735	114881247	20	0.54309	1
PQLC1	18	77652420	77746664	20	0.54312	1
TCF7L1	2	85325583	85547511	66	0.54325	1
RSPO2	8	108901544	109130913	55	0.54325	1
LEMD2	6	33728990	33791906	12	0.54329	1
NEK9	14	75538818	75628778	17	0.54329	1
MTSS1L	16	70685107	70754954	24	0.54331	1
NAA50	3	113425307	113500120	30	0.54345	1
LOC100506922	2	128100704	128156987	6	0.54353	1
C22orf23	22	38329057	38384676	10	0.54368	1
COQ9	16	57446337	57505187	6	0.54376	1
TXNDC9	2	99925487	99992155	7	0.54385	1
FAM177B	1	222875558	222936932	9	0.54392	1
CYTH4	22	37643495	37721389	10	0.54395	1
CYP4Z1	1	47498160	47593992	2	0.54408	1
PSMB1	6	170834204	170897417	17	0.54409	1
TPPP2	14	21463345	21510334	8	0.54423	1
ZSCAN5A	19	56722672	56861208	31	0.54455	1
SPATA6L	9	4543386	4701674	21	0.54456	1
RCE1	11	66575883	66624003	4	0.54464	1
LRFN4	11	66589558	66637946	4	0.54464	1
TMEM74	8	109781165	109834770	9	0.54468	1
MYZAP	15	57849102	57987562	19	0.54483	1
KDM5A	12	379223	533620	46	0.54488	1
TMA16	4	164380673	164451691	5	0.54491	1
C4orf50	4	5889318	6027175	13	0.5451	1
CFAP43	10	105879646	106027124	24	0.54513	1
PCYOX1	2	70450231	70518317	28	0.54515	1
MTL5	11	68464908	68553988	31	0.54518	1
EFCAB7	1	63954013	64061041	18	0.54529	1
PIBF1	13	73321202	73600592	65	0.54529	1
SHC1	1	154924774	154981959	8	0.54537	1
LENEP	1	154931062	154976791	8	0.54537	1
ZBTB7B	1	154940106	155001001	8	0.54537	1
C1orf101	1	244589673	244813664	41	0.54544	1
COLQ	3	15481640	15598277	15	0.54548	1
RPN1	3	128328813	128404719	15	0.54576	1
CBLN1	16	49301828	49350742	4	0.54598	1
ZC3H10	12	56477030	56527143	9	0.546	1
COG4	16	70504472	70592457	29	0.54605	1
ZNF7	8	146017855	146082893	15	0.54609	1
RPL8	8	146005152	146052805	15	0.54612	1
GML	8	143881217	143938262	8	0.54613	1
STRN3	14	31352985	31530607	66	0.54613	1
GMCL1	2	70021818	70116727	33	0.54614	1
SNRPA	19	41221725	41281297	20	0.54614	1
ZNF619	3	40483604	40541728	23	0.5464	1
LRRN4CL	11	62443874	62492371	19	0.54645	1
KIAA0930	22	45578123	45671650	18	0.54649	1
DPPA2	3	109002635	109070364	19	0.54653	1
SMUG1	12	54564142	54617778	8	0.54654	1
AMPD1	1	115205719	115273239	13	0.54655	1
AQP1	7	30916415	30975131	1	0.5467	1
NR5A2	1	199961730	200156552	45	0.54681	1
RANBP17	5	170253880	170737454	72	0.54695	1
FAM102B	1	109067653	109191949	10	0.54697	1
TRIM6-TRIM34	11	5582865	5675628	23	0.54698	1
GFRAL	6	55157267	55277291	13	0.54704	1
WDR87	19	38365213	38432317	27	0.54704	1
ARMC4	10	28091095	28322977	39	0.54711	1
UST	6	149033063	149408126	76	0.54713	1
STK10	5	171459074	171650346	58	0.54731	1
TAS2R40	7	142884172	142930143	8	0.54746	1
PPP4R1	18	9536789	9649605	22	0.54747	1
MRPS9	2	105619483	105726418	37	0.54762	1
TARS2	1	150424840	150490085	20	0.54767	1
LDHAL6B	15	59464015	59510787	7	0.54767	1
RFX7	15	56369479	56570728	24	0.54772	1
ZXDC	3	126146444	126229773	5	0.54781	1
PIH1D1	19	49939550	49990266	18	0.54781	1
FLT3LG	19	49942455	49999491	18	0.54781	1
ZDHHC19	3	195914323	195973308	31	0.54782	1
KCNJ8	12	21907889	21963436	3	0.54783	1
ITIH2	10	7710236	7801483	17	0.54792	1
MPEG1	11	58965983	59015494	5	0.54799	1
CHMP3	2	86720553	86825620	26	0.54816	1
C16orf72	16	9150537	9223555	37	0.54838	1
ZMYND8	20	45827994	46020485	66	0.54844	1
BRD4	19	15338301	15478354	28	0.54859	1
CNGA1	4	47927994	48053646	26	0.54872	1
LY6D	8	143856298	143903008	9	0.54878	1
KIAA0513	16	85026374	85137836	21	0.54886	1
MYOZ2	4	120021939	120118944	23	0.54897	1
SLC1A4	2	65180579	65260999	13	0.54903	1
HNRNPCL2	1	13172960	13219326	2	0.54912	1
ZNF419	19	57964079	58016048	22	0.54915	1
BBS2	16	56494301	56589008	29	0.54933	1
PROX2	14	75309736	75365562	14	0.54936	1
VEGFB	11	63967056	64016736	12	0.54939	1
KIAA0040	1	175116123	175197229	13	0.54962	1
C12orf66	12	64570098	64651076	6	0.54965	1
CLTC	17	57662050	57784317	25	0.54967	1
MEP1A	6	46726094	46817519	6	0.54969	1
ISCU	12	108920239	108973160	20	0.54972	1
AKNAD1	1	109348520	109435864	20	0.54973	1
OR10H5	19	15869859	15915806	5	0.54974	1
GDF5	20	34011149	34061027	5	0.54982	1
USHBP1	19	17350537	17410605	36	0.54985	1
ABCF1	6	30504170	30569309	10	0.54987	1
IGSF8	1	160051129	160103650	1	0.5499	1
BBS9	7	33134144	33655680	75	0.5499	1
FBXO10	9	37500889	37611250	28	0.5499	1
DNAJC16	1	15818343	15908228	44	0.54992	1
SNX1	15	64351275	64446433	26	0.54992	1
ADH6	4	100113795	100175403	8	0.55001	1
IFITM5	11	288200	334526	7	0.55021	1
OSBPL5	11	3098345	3221582	20	0.55029	1
USPL1	13	31156830	31243687	9	0.55043	1
MOB2	11	1480685	1542948	1	0.5505	1
HIST1H1B	6	27824570	27870359	3	0.55057	1
PCDHA9	5	140192357	140401929	25	0.5507	1
PCDHA10	5	140200634	140401929	25	0.5507	1
PCDHA11	5	140212149	140401932	25	0.5507	1
MAP1S	19	17795303	17855324	11	0.55073	1
SPTBN5	15	42130344	42221275	2	0.55076	1
MEAF6	1	37945561	38015420	36	0.55087	1
LRP4	11	46868268	46975173	16	0.55109	1
HENMT1	1	109180910	109239148	1	0.5511	1
TMSB10	2	85097763	85143799	5	0.55114	1
LYAR	4	4259428	4326896	11	0.55114	1
SLC35F5	2	114461354	114549400	30	0.55132	1
CAMK2A	5	149589054	149704403	23	0.55137	1
ANXA2	15	60629350	60725185	16	0.55138	1
IPCEF1	6	154465618	154712900	44	0.5514	1
SLC27A5	19	58999700	59058432	12	0.55147	1
ACYP1	14	75509924	75571181	12	0.55157	1
C3orf62	3	49296030	49349864	3	0.55161	1
CD3G	11	118180032	118234497	10	0.55168	1
GLYR1	16	4843204	4932383	42	0.55186	1
SNX13	7	17820385	18015141	31	0.55193	1
CERS4	19	8239217	8337305	43	0.55197	1
SLC22A14	3	38288785	38370064	22	0.55202	1
ABRACL	6	139314819	139374439	7	0.55208	1
FBXO40	3	121277170	121359139	12	0.55218	1
CIR1	2	175202878	175295443	19	0.55227	1
DGKG	3	185842896	186115023	56	0.55227	1
FASN	17	80026214	80091106	9	0.55227	1
IAPP	12	21490802	21542914	10	0.55228	1
NRD1	1	52244864	52379609	26	0.55229	1
RAD54B	8	95374188	95522343	67	0.55231	1
TLK1	2	171837333	172122824	61	0.55244	1
LIF	22	30626436	30677840	3	0.55256	1
OSM	22	30648817	30697829	3	0.55256	1
MSRB3	12	65637423	65870687	23	0.55278	1
SLC46A3	13	29264217	29328150	15	0.55281	1
ACAP3	1	1217764	1278304	2	0.55287	1
CLEC1B	12	10135660	10188381	5	0.5529	1
ZNF772	19	57970954	58023945	21	0.5529	1
CDH2	18	25520930	25792445	33	0.55311	1
TRPC4	13	38200773	38478939	25	0.55321	1
CLYBL	13	100223919	100559388	68	0.55345	1
C17orf85	17	3700042	3784545	28	0.55347	1
EXOC3L4	14	103526044	103586896	24	0.55348	1
SSBP3	1	54681104	54907068	33	0.55351	1
HGC6.3	6	168366604	168412619	2	0.55359	1
NR1D2	3	23951751	24032109	31	0.55361	1
C17orf89	17	79178039	79225098	12	0.55361	1
IFNA1	9	21405453	21451315	5	0.55365	1
FBXO28	1	224266789	224359749	29	0.55366	1
TOMM40	19	45359477	45416946	23	0.55371	1
MOBP	3	39474064	39580988	25	0.55373	1
E2F8	11	19235610	19298202	10	0.55382	1
OR10J3	1	159273460	159319449	4	0.55393	1
ANKRD12	18	9101751	9295983	49	0.55395	1
P2RY11	19	10187197	10236065	11	0.55397	1
C1orf194	1	109638573	109691484	15	0.5541	1
TUBB2A	6	3143900	3192783	6	0.5541	1
MAP3K9	14	71179243	71310912	26	0.55414	1
COX6B1	19	36104125	36159686	17	0.55415	1
AP3M2	8	41975464	42038701	7	0.55416	1
CCDC179	11	22858468	22916972	10	0.55419	1
CA2	8	86341131	86403721	5	0.55423	1
LRRC74A	14	77257725	77346656	30	0.55449	1
PCDH15	10	55552531	56596051	130	0.55453	1
RBM4	11	66371088	66445856	13	0.55458	1
ARHGAP35	19	47386824	47518334	29	0.55461	1
ABCB11	2	169769336	169922833	21	0.55471	1
TTC25	17	40051888	40127669	17	0.55476	1
TCP11L1	11	33025963	33105109	21	0.55478	1
RASL10B	17	34023679	34080540	8	0.55484	1
HERC5	4	89343181	89437334	14	0.55485	1
PFN4	2	24327954	24381334	16	0.55487	1
PRR3	6	30489486	30542473	15	0.55489	1
ZNF319	16	58018572	58069551	3	0.55503	1
EHF	11	34607588	34694835	25	0.55508	1
KLF5	13	73594114	73661676	24	0.55538	1
DACT2	6	168683510	168755459	6	0.55544	1
TM9SF3	10	98267867	98381809	18	0.5555	1
KIAA0408	6	127749551	127815535	11	0.55551	1
ARPC1A	7	98888496	98973885	27	0.55559	1
IFT122	3	129123671	129249350	22	0.55573	1
SPNS3	17	4302219	4401499	25	0.55594	1
UQCRC1	3	48626432	48682391	2	0.55608	1
ZSCAN31	6	28282514	28356972	5	0.55626	1
ZKSCAN3	6	28282691	28346954	5	0.55626	1
NAT10	11	34092111	34182581	7	0.5563	1
KRTAP19-8	21	32400478	32445795	9	0.55634	1
FAM124B	2	225233415	225301711	9	0.55638	1
MOB3A	19	2061031	2131501	15	0.55639	1
CLCF1	11	67121635	67176648	6	0.55643	1
RAD9A	11	67124423	67175883	6	0.55643	1
MRPL48	11	73463917	73585656	62	0.55645	1
KIF14	1	200510625	200624862	24	0.55657	1
SLC32A1	20	37318105	37368015	6	0.55665	1
KDELR2	7	6490712	6558849	16	0.55674	1
HAL	12	96356440	96425143	10	0.55674	1
NAV2	11	19337271	20153147	84	0.55681	1
CAPZB	1	19655267	19847066	45	0.55682	1
DYNLT1	6	159047506	159100804	7	0.55683	1
TP63	3	189313942	189625068	39	0.55695	1
TDRD12	19	33175679	33291714	35	0.55717	1
PADI6	1	17663741	17738195	21	0.55719	1
OS9	12	58052738	58125340	12	0.55725	1
MLN	6	33752449	33806793	10	0.55731	1
OR2M5	1	248273450	248319388	6	0.55733	1
NOC3L	10	96082989	96157715	26	0.55733	1
NME1	17	49195920	49249450	21	0.55752	1
PPWD1	5	64824063	64893376	19	0.55768	1
CYTH3	7	6191407	6347242	31	0.55778	1
POC5	5	74960023	75048313	27	0.55783	1
PRKD2	19	47167573	47255384	28	0.55783	1
ADGRD1	12	131403452	131636010	28	0.55792	1
CSPG4	15	75956663	76040189	1	0.558	1
EMC9	14	24598081	24645837	24	0.55803	1
EMP1	12	13314602	13379708	5	0.55806	1
CHAC2	2	53959929	54012320	10	0.55826	1
GLI1	12	57818918	57876051	13	0.55827	1
PFAS	17	8117596	8183809	22	0.55828	1
CTC1	17	8118139	8186413	22	0.55828	1
IL9	5	135217935	135266516	9	0.55832	1
RPS5	19	58863636	58916171	12	0.55841	1
OST4	2	27283340	27329567	7	0.55856	1
TRAIP	3	49856028	49928992	20	0.55865	1
MRPS18B	6	30550275	30604174	8	0.5587	1
PPP1R10	6	30558177	30620084	8	0.5587	1
ATAT1	6	30559613	30624598	8	0.5587	1
STOX2	4	184791509	184954679	50	0.55873	1
ZNF99	19	22924985	23001973	6	0.55878	1
NOL11	17	65678949	65750319	28	0.55881	1
ACOT4	14	74023410	74072470	7	0.55882	1
DDX19B	16	70288670	70377735	11	0.55888	1
FBXL21	5	135231006	135287367	9	0.55893	1
TMEM106B	7	12215848	12286890	15	0.55903	1
HILPDA	7	128060884	128108472	16	0.55903	1
MAPK7	17	19246034	19296857	2	0.55906	1
PPME1	11	73846936	73975748	23	0.55907	1
NRXN3	14	78601716	80344633	256	0.55907	1
CA12	15	63605730	63709326	15	0.55911	1
COPE	19	19000323	19065199	13	0.55923	1
OTUB1	11	63718325	63775892	18	0.55928	1
RNF219	13	79178421	79268314	13	0.55935	1
CPSF6	12	69598317	69678138	22	0.55939	1
SERPINI2	3	167149577	167231732	7	0.55976	1
EXOC6	10	94555887	94829251	90	0.55984	1
C1orf141	1	67547859	67635654	2	0.55987	1
SOX30	5	157041804	157134138	23	0.55999	1
MICU3	8	16849747	16990148	29	0.55999	1
IL17REL	22	50422942	50486055	8	0.56002	1
EIF2B2	14	75434612	75486294	9	0.56024	1
AGPS	2	178222471	178418564	25	0.56057	1
KCNIP4	4	20720234	21985424	187	0.5606	1
DGKD	2	234228149	234390744	33	0.56071	1
PPIB	15	64438014	64490354	13	0.56085	1
C1RL	12	7236000	7296869	4	0.561	1
ZNF516	18	74059637	74242146	26	0.56115	1
CD109	6	74370508	74548041	40	0.56122	1
TCTN3	10	97413153	97488900	14	0.56143	1
PGM1	1	64023947	64135916	23	0.56145	1
SPRED2	2	65524580	65694733	38	0.56172	1
BAG6	6	31596805	31655953	14	0.56177	1
ZNF442	19	12450185	12511475	2	0.56179	1
SOGA3	6	127749551	127876938	13	0.56181	1
CDKN2B	9	21992902	22044312	9	0.56191	1
SLC10A5	8	82595891	82642207	5	0.56194	1
TMEM244	6	130142389	130217416	16	0.562	1
DNASE2	19	12976025	13027409	10	0.56205	1
SERPINA3	14	95043639	95100395	3	0.56209	1
CNTFR	9	34541425	34625713	17	0.56225	1
MUC3A	7	100512086	100621617	17	0.56252	1
ROPN1L	5	10406974	10475138	17	0.56255	1
MROH5	8	142433929	142552330	7	0.56255	1
SNCG	10	88682504	88733017	3	0.56257	1
PRM1	16	11364693	11410192	9	0.56283	1
ZNF607	19	38177264	38245691	29	0.56286	1
KRT15	17	39659997	39713033	12	0.56292	1
KRT19	17	39669869	39719641	12	0.56292	1
RAD51C	17	56734934	56821703	27	0.56296	1
P3H3	12	6902572	6959018	7	0.56297	1
CLEC4F	2	71025775	71082732	4	0.563	1
COX11	17	53019259	53081064	7	0.56301	1
ALDH16A1	19	49921473	49984305	19	0.56314	1
CPNE9	3	9710510	9781592	9	0.56318	1
DHRS2	14	24064324	24124848	5	0.56322	1
KIFC1	6	33324301	33387701	18	0.56324	1
C7orf65	7	47659842	47711246	15	0.56324	1
TFAM	10	60109903	60168990	13	0.56334	1
DLG2	11	83156055	85373314	281	0.56335	1
GHITM	10	85864185	85923311	11	0.56336	1
CSRP3	11	19193577	19267118	11	0.5635	1
ADRB2	5	148171156	148264628	21	0.56353	1
ARHGEF37	5	148926064	149024531	28	0.56355	1
WDR49	3	167186289	167406747	41	0.56358	1
CDC5L	6	44320251	44428161	16	0.56367	1
ADH1A	4	100187523	100247185	7	0.5637	1
ANK2	4	113704239	114314896	135	0.56378	1
BACE2	21	42504728	42664461	42	0.5639	1
ZC3H12A	1	37905119	37959978	10	0.56392	1
MRLN	10	61486748	61548203	11	0.56393	1
RGL4	22	23998048	24051444	13	0.56395	1
CATSPERB	14	92036728	92233413	35	0.56412	1
SPATA24	5	138721514	138774820	12	0.56421	1
LAG3	12	6846670	6897621	19	0.56426	1
MLF2	12	6847158	6897721	19	0.56426	1
SUPT20H	13	37573449	37668850	21	0.56427	1
PTH	11	13503601	13552567	5	0.56434	1
POU2F2	19	42580262	42671625	10	0.5644	1
LPPR2	19	11431062	11486374	17	0.56445	1
CRBN	3	3181317	3256401	2	0.56447	1
AP1S3	2	224606403	224737319	42	0.56455	1
CCDC91	12	28308360	28713099	72	0.56455	1
TNNT1	19	55634161	55695752	24	0.56466	1
PXDNL	8	52222137	52757005	65	0.56468	1
OMG	17	29611668	29659380	11	0.56483	1
KLRG1	12	9107137	9173343	27	0.56489	1
TAAR8	6	132838832	132884860	3	0.56508	1
C16orf86	16	67665662	67712661	7	0.56515	1
EHHADH	3	184898412	185006886	11	0.5652	1
TAF4	20	60539854	60675866	9	0.56523	1
SEC23IP	10	121617085	121714170	30	0.56528	1
BNIPL	1	150974029	151030076	30	0.56529	1
UGP2	2	64033084	64128696	14	0.56529	1
BNIP1	5	172536445	172601390	28	0.56533	1
DCTN3	9	34603542	34655520	13	0.56533	1
ACSL5	10	114098916	114198138	28	0.5654	1
PPP1R14D	15	41097643	41156283	20	0.56551	1
SPINT1	15	41101246	41159853	20	0.56551	1
FARSA	19	13023284	13079558	17	0.56557	1
CDK5R2	2	219789350	219836877	5	0.56561	1
B4GALNT2	17	47174822	47257351	20	0.56572	1
NELL1	11	20656117	21607232	113	0.56578	1
UNC45B	17	33439787	33526364	19	0.56632	1
OR5H1	3	97816542	97862483	5	0.56642	1
PLCZ1	12	18826110	18926020	9	0.56644	1
SF3B3	16	70522691	70621571	33	0.56661	1
IRX4	5	1867541	1922293	3	0.56668	1
FAM222A	12	110117187	110218312	27	0.56669	1
IRF2BP1	19	46376866	46424376	21	0.56672	1
SLC26A11	17	78159200	78237308	15	0.56674	1
SGSH	17	78170515	78229199	15	0.56674	1
GNB1L	22	19765932	19877462	27	0.56684	1
OTOS	2	241068446	241115073	5	0.56688	1
HIVEP2	6	143062604	143302495	21	0.56691	1
SPA17	11	124508740	124574690	15	0.56691	1
PAPD4	5	78873243	78992471	48	0.56694	1
MROH6	8	144638362	144689928	3	0.56702	1
TIGD5	8	144645074	144692485	3	0.56702	1
SIAH1	16	48384442	48454229	11	0.56702	1
SNRPD1	18	19157260	19220208	13	0.56707	1
OTOP1	4	4180530	4263621	8	0.5672	1
FGR	1	27928800	27996727	19	0.56724	1
C12orf79	12	92368752	92571447	23	0.56735	1
PRPF40B	12	49982197	50048452	8	0.56736	1
OR52N4	11	5722228	5787162	7	0.56738	1
OR56B1	11	5722678	5768768	7	0.56738	1
PPFIA2	12	81642045	82188109	57	0.56749	1
PINK1	1	20924948	20988004	9	0.5675	1
C21orf33	21	45518476	45632835	15	0.56753	1
UPK1A	19	36122418	36179387	19	0.56755	1
CBX4	17	77796955	77848222	7	0.56762	1
RFPL4AL1	19	56248171	56294545	1	0.5677	1
NELFA	4	1974441	2045962	13	0.56778	1
CYP39A1	6	46507317	46655567	12	0.56782	1
C15orf53	15	38953799	39002239	11	0.5679	1
GREB1	2	11639242	11792914	31	0.56808	1
TEX261	2	71203068	71257001	13	0.56815	1
NSMCE2	8	126069083	126389367	62	0.56819	1
NIPSNAP1	22	29940797	30012326	22	0.56829	1
E2F2	1	23822920	23892712	41	0.5683	1
TRIAP1	12	120871764	120919215	22	0.56849	1
FAM186B	12	49966658	50034433	14	0.56851	1
LCE1F	1	152713848	152759445	6	0.56853	1
PLA2G12B	10	74684519	74749590	19	0.56854	1
ZNF823	19	11822080	11884824	24	0.56859	1
UMODL1	21	43448068	43573105	19	0.56862	1
NR0B2	1	27227975	27275567	11	0.56868	1
CAP1	1	40470912	40548321	33	0.56876	1
LDHD	16	75135758	75185670	16	0.56912	1
SP4	7	21432689	21564440	23	0.56914	1
SPINK13	5	147613423	147675773	5	0.56918	1
APP	21	27242861	27578446	61	0.56921	1
C3orf22	3	126235842	126312808	5	0.56922	1
C7orf69	7	47799889	47869445	13	0.56924	1
CHRNA9	4	40302346	40367234	25	0.5693	1
SCARB1	12	125252174	125383519	35	0.56942	1
RINL	19	39348470	39403919	25	0.56948	1
NFKBIB	19	39355340	39409534	25	0.56948	1
CCDC3	10	12928625	13176762	60	0.56953	1
TAX1BP1	7	27743992	27879386	43	0.56962	1
SPSB1	1	9300202	9439591	39	0.56977	1
HIST1H4G	6	26236839	26282205	7	0.57002	1
HIST1H2BI	6	26238204	26283640	7	0.57002	1
HIST1H3F	6	26240370	26285835	7	0.57002	1
ABHD12B	14	51303878	51381688	23	0.57006	1
PDZRN3	3	73421582	73709072	28	0.57022	1
2021-09-10	2	110290372	110406783	28	0.57046	1
MED10	5	6362039	6413639	3	0.57052	1
PMEPA1	20	56213448	56321592	4	0.57064	1
LACTBL1	1	23269536	23334524	10	0.57075	1
SLC25A11	17	4830425	4878462	5	0.57075	1
CFAP45	1	159832150	159904992	10	0.57077	1
NUDT22	11	63958730	64007491	15	0.57082	1
DNAJC4	11	63962594	64011753	15	0.57082	1
TFG	3	100393128	100477811	10	0.57087	1
OR8H2	11	55837519	55883457	5	0.57088	1
RERGL	12	18223803	18278139	11	0.57088	1
HELZ	17	65056554	65276349	47	0.57089	1
MVP	16	29796715	29869360	13	0.57092	1
OR2M7	1	248476932	248522870	6	0.57099	1
OR14C36	1	248477077	248523015	6	0.57099	1
TCERG1L	10	132880655	133144984	18	0.57126	1
TPCN2	11	68781350	68868072	17	0.57127	1
RNF41	12	56586288	56650753	12	0.57127	1
IL12B	5	158731791	158792481	10	0.57129	1
RASSF6	4	74427267	74521348	11	0.57133	1
MFRP	11	119199644	119252383	6	0.57134	1
C1QTNF5	11	119199644	119252383	6	0.57134	1
IQCD	12	113623246	113694086	35	0.57137	1
SSTR3	22	37590277	37651472	3	0.5714	1
NFAT5	16	69564869	69748569	66	0.57141	1
JDP2	14	75859509	75949404	19	0.57144	1
FAM129A	1	184750159	184978718	31	0.57146	1
FABP4	8	82380732	82430473	9	0.57146	1
EGFR	7	55051678	55289262	39	0.57151	1
DDX4	5	54998845	55122975	25	0.57157	1
GMPPB	3	49748909	49796407	13	0.57162	1
PEX10	1	2326241	2379010	12	0.57163	1
DEPDC4	12	100587447	100695857	25	0.57163	1
TOPBP1	3	133309449	133415762	25	0.57175	1
ZBTB45	19	59014897	59066845	13	0.5718	1
ABCC6	16	16233422	16353083	14	0.57181	1
MAP3K8	10	30687950	30760762	25	0.57188	1
KRT6B	12	52830435	52880910	3	0.57191	1
DYNC1LI2	16	66744796	66820526	16	0.57193	1
RXRG	1	165360159	165449592	15	0.57197	1
TBP	6	170828384	170891958	18	0.57199	1
TXNDC17	17	6509222	6557861	7	0.57199	1
C17orf100	17	6520059	6566617	7	0.57199	1
HUS1B	6	645939	691964	4	0.57203	1
CD80	3	119233140	119313481	21	0.57207	1
FBXL12	19	9910943	9965101	21	0.57212	1
TNNT2	1	201318136	201381836	13	0.57213	1
CTRL	16	67953473	68000778	10	0.57229	1
STAU2	8	74322604	74694943	75	0.5723	1
SLC25A2	5	140672196	140718612	7	0.5724	1
TAF7	5	140688057	140735351	7	0.5724	1
NAT16	7	100803774	100858557	11	0.57249	1
DEFB124	20	30043309	30095816	21	0.57251	1
OSBPL2	20	60778541	60881269	12	0.57252	1
CCNI	4	77958308	78033719	24	0.57268	1
CD33	19	51693335	51753274	11	0.57269	1
MAN2B1	19	12747322	12812591	10	0.57271	1
CYP2D6	22	42512501	42561883	2	0.57274	1
KL	13	33555571	33650282	14	0.57283	1
LY6G6D	6	31648048	31695698	9	0.57285	1
DIRAS3	1	68501645	68552314	14	0.57288	1
DBI	2	120089504	120140122	8	0.57289	1
YWHAG	7	75946108	76023342	28	0.5729	1
OR5I1	11	55692932	55738876	7	0.57296	1
IL20RB	3	136641707	136739927	18	0.57311	1
WSCD1	17	5937426	6037747	20	0.57312	1
AMIGO3	3	49744267	49792238	12	0.57317	1
PTDSS2	11	415280	501399	17	0.57323	1
PSTPIP2	18	43553502	43687250	37	0.57326	1
ZNF773	19	57976222	58039772	21	0.57335	1
PRM3	16	11357141	11402452	5	0.57336	1
C11orf31	11	57473722	57520883	8	0.57337	1
GCSH	16	81105552	81164980	17	0.57352	1
LRRC8B	1	89954933	90073420	10	0.57357	1
PALMD	1	100076431	100170097	13	0.57369	1
HSPB8	12	119581595	119642551	17	0.57372	1
AKIRIN2	6	88374578	88446985	16	0.57385	1
MBD1	18	47783252	47843144	7	0.57388	1
CXXC1	18	47798713	47849692	7	0.57388	1
LRRC31	3	169547029	169622723	22	0.57406	1
MTG2	20	60723081	60788624	9	0.57408	1
TMEM178B	7	140739032	141190180	52	0.57421	1
PDYN	20	1949402	2009931	9	0.57432	1
DCTN4	5	150078309	150173657	15	0.57433	1
LRRC61	7	149985296	150045245	14	0.57437	1
LOC101928433	6	16727102	16775225	7	0.57445	1
VPS52	6	33208049	33274723	3	0.57451	1
ANLN	7	36394415	36503400	31	0.57453	1
RAB3C	5	57842950	58165221	35	0.57457	1
KDM4E	11	94723422	94770760	5	0.57463	1
FAM228B	2	24311350	24402507	17	0.57466	1
DRD1	5	174857675	174906163	8	0.57471	1
SAMD14	17	48178673	48242246	7	0.57475	1
CCDC159	19	11422160	11475620	18	0.57487	1
GPR142	17	72328532	72379104	8	0.5749	1
CEP250	20	34007988	34115360	13	0.57498	1
RAB28	4	13333863	13520989	7	0.57519	1
CDKAL1	6	20499688	21242635	123	0.57522	1
OLFML1	11	7471600	7543128	2	0.57544	1
RBM5	3	50091341	50166397	24	0.57554	1
THSD4	15	71372935	72085722	104	0.57561	1
SPESP1	15	69187839	69249150	11	0.57566	1
TBC1D7	6	13295183	13363787	24	0.57582	1
CCDC30	1	42965560	43130335	52	0.57607	1
IKZF2	2	213854408	214051379	26	0.57613	1
CDX1	5	149511344	149574121	9	0.57614	1
HBE1	11	5279580	5326373	6	0.57617	1
ZFP2	5	178287899	178370213	11	0.57623	1
ZNF528	19	52865771	52931661	34	0.57629	1
HOXB9	17	46688518	46738835	1	0.5763	1
KCMF1	2	85163231	85296595	41	0.57673	1
S100A7L2	1	153399471	153447503	6	0.57694	1
GOLT1B	12	21619699	21681337	10	0.577	1
RILP	17	1539444	1588392	14	0.57709	1
SLC28A2	15	45509428	45578132	20	0.5771	1
OSTC	4	109536741	109598978	18	0.57711	1
PPP3CB	10	75186563	75290782	14	0.57724	1
ZNF521	18	22631888	22967214	29	0.57725	1
ALS2	2	202554986	202680895	30	0.57736	1
SENP1	12	48426681	48535091	19	0.57761	1
CHST6	16	75497022	75563926	13	0.57761	1
ENGASE	17	77032565	77094685	15	0.57779	1
TIA1	2	70426576	70510886	34	0.57784	1
SECTM1	17	80268900	80326921	6	0.57794	1
FAM189A1	15	29402455	29897927	104	0.57804	1
SLC23A2	20	4823002	5025939	55	0.57809	1
ACOT6	14	74048548	74096592	16	0.57818	1
RSAD1	17	48521190	48573336	19	0.57822	1
ABI2	2	204157597	204306892	37	0.57831	1
STPG1	1	24673489	24776587	24	0.57833	1
CYP3A43	7	99390636	99473727	15	0.57835	1
SPSB4	3	140735743	140877453	11	0.57837	1
RUSC2	9	35455007	35571895	18	0.57844	1
OVCH1	12	29570489	29685619	7	0.57847	1
IDO1	8	39736328	39796309	6	0.57851	1
SPI1	11	47366409	47435127	14	0.57851	1
MYO19	17	34841599	34926305	27	0.57857	1
ESCO1	18	19099242	19215697	22	0.57866	1
TRIP11	14	92424243	92541484	37	0.57867	1
CLP1	11	57390216	57439337	14	0.5787	1
TBC1D29	17	28849124	28900511	4	0.57886	1
IFT43	14	76417096	76560416	6	0.57894	1
RAC2	22	37611301	37675339	5	0.57896	1
PREP	6	105715442	105885999	30	0.57902	1
UBA5	3	132338290	132407467	7	0.57907	1
RPS21	20	60927121	60973576	2	0.57912	1
IGIP	5	139470521	139518391	3	0.57917	1
VPS45	1	150004350	150127505	1	0.5792	1
ERICH6	3	150367672	150456786	25	0.57921	1
KIRREL3	11	126283388	126905766	59	0.57923	1
PEX19	1	160236599	160289941	7	0.57932	1
LPIN1	2	11782705	11977535	22	0.57942	1
GNG11	7	93516016	93565826	12	0.57943	1
STOML3	13	39530062	39599996	9	0.57943	1
HLCS	21	38113189	38397545	81	0.57951	1
SEC63	6	108178960	108314482	37	0.57953	1
EIF2AK2	2	37322281	37419190	27	0.57956	1
UPP1	7	48093355	48158330	16	0.57962	1
GNB2	7	100236363	100286792	22	0.57967	1
TMEM135	11	86713886	87049876	98	0.57974	1
TCL1B	14	96117754	96168980	5	0.57976	1
NIPAL3	1	24707245	24809473	26	0.57978	1
HAVCR1	5	156445989	156521130	33	0.57979	1
PTPN22	1	114346433	114449375	41	0.57994	1
PPP3CA	4	101934587	102303655	67	0.57994	1
NSA2	5	74027816	74082737	13	0.57996	1
CYP4X1	1	47392036	47526423	6	0.58006	1
RAB3IP	12	70097466	70226984	17	0.58006	1
PTCHD4	6	47835157	48071425	35	0.58011	1
EPHB1	3	134479099	134989309	44	0.58013	1
MTPAP	10	30588730	30673267	24	0.58018	1
C6orf25	6	31656121	31704487	10	0.58025	1
ASGR1	17	7066750	7117883	25	0.58025	1
MAP2	2	210253733	210608842	54	0.58026	1
PSMD14	2	162129786	162278228	29	0.58028	1
ADAT2	6	143733969	143806841	12	0.58028	1
BCO1	16	81237176	81334747	5	0.58028	1
AGAP2	12	58107544	58170984	7	0.58031	1
LYZ	12	69707134	69758013	13	0.58041	1
ME2	18	48370432	48486165	43	0.58042	1
TMEM105	17	79275070	79339474	13	0.58043	1
DPP9	19	4665239	4758855	29	0.58044	1
DUSP5	10	112222625	112281302	9	0.5805	1
HMCN1	1	185668683	186170085	57	0.58059	1
PSAPL1	4	7422021	7471700	3	0.5806	1
CDH11	16	64906794	65195015	36	0.5806	1
SLC10A7	4	147165137	147478123	50	0.58086	1
CDK3	17	73961235	74012080	14	0.58087	1
CNTNAP5	2	124747864	125682954	142	0.58097	1
PLSCR3	17	7283046	7333162	8	0.581	1
SPEM1	17	7288652	7334956	8	0.581	1
C17orf74	17	7293851	7340887	8	0.581	1
TMEM256	17	7296293	7342450	8	0.581	1
METTL23	17	74687912	74739962	4	0.58115	1
WFDC1	16	84293244	84373450	18	0.5812	1
TIAF1	17	27390539	27437627	12	0.58121	1
PPP5C	19	46815251	46906238	19	0.58123	1
PFN3	5	176817108	176862637	11	0.58128	1
GRK6	5	176818687	176879850	11	0.58128	1
F12	5	176819139	176871577	11	0.58128	1
PIF1	15	65097831	65152867	11	0.5814	1
CCDC88C	14	91727667	91919188	37	0.58142	1
MRPL54	19	3727665	3777563	19	0.58149	1
RAB31	18	9673228	9872553	54	0.58155	1
MRAP	21	33629124	33697095	25	0.58162	1
JOSD2	19	50999254	51049612	19	0.5817	1
ASPDH	19	51004857	51053689	19	0.5817	1
MTMR14	3	9656117	9754078	27	0.58174	1
C1orf106	1	200825627	200894864	10	0.58178	1
TRPC7	5	135538458	135736164	23	0.5818	1
PLA2G10	16	14756405	14823526	2	0.58185	1
CARD17	11	104953196	105007158	4	0.58191	1
GIMAP8	7	150112748	150186483	11	0.58193	1
TNP2	16	11351714	11398160	7	0.58193	1
LOC100505797	18	70500047	70558634	3	0.58193	1
TMEM107	17	8066296	8114723	17	0.58196	1
CIAO1	2	96896884	96949917	3	0.58209	1
ZNF117	7	64424830	64486414	1	0.5821	1
ERV3-1	7	64440733	64502124	1	0.5821	1
NWD2	4	37211690	37461087	25	0.58213	1
ZNF575	19	44002244	44050290	21	0.58214	1
GFRA2	8	21539530	21707392	22	0.58219	1
AOC3	17	40968201	41020147	14	0.58227	1
HEXA	15	72625778	72704474	13	0.58231	1
NOBOX	7	144084333	144142320	15	0.58234	1
GSG1L	16	27788850	28109830	79	0.58236	1
PIDD1	11	789179	844872	17	0.58237	1
CRACR2B	11	791144	841991	17	0.58237	1
CD151	11	797952	848840	17	0.58237	1
GGA2	16	23464863	23556815	25	0.58243	1
CDC37L1	9	4644566	4716594	13	0.58249	1
GNAS	20	57379756	57496250	24	0.58249	1
OR5T2	11	55989582	56035661	4	0.58251	1
NANOS1	10	120754228	120803854	9	0.58258	1
ZC3HAV1	7	138718266	138829466	32	0.5827	1
HPCAL1	2	10408015	10577743	35	0.58272	1
LOC149373	1	231309845	231358373	7	0.58278	1
MRPS11	15	88975684	89031861	9	0.58278	1
RBM6	3	49942474	50124685	61	0.5829	1
NLGN2	17	7276502	7333183	11	0.5829	1
KHDRBS1	1	32444295	32536460	8	0.58321	1
CLCA1	1	86899526	86975977	6	0.58324	1
PAPPA2	1	176397307	176824737	53	0.58342	1
XKR4	8	55980017	56448714	48	0.58356	1
ORAI2	7	102038977	102107268	17	0.58376	1
OR5F1	11	55751157	55797101	6	0.58382	1
AK3	9	4699556	4777043	27	0.58384	1
HLTF	3	148737904	148839341	13	0.58396	1
FAM216B	13	43320686	43375685	8	0.58401	1
NPEPL1	20	57229187	57300900	15	0.58415	1
ZNF814	19	58370747	58435442	10	0.58419	1
C12orf10	12	53658132	53710965	9	0.58422	1
RALYL	8	85060453	85844079	109	0.58423	1
GALNT13	2	154693426	155320489	75	0.58425	1
SLA	8	134038973	134150604	7	0.58427	1
PABPC3	13	25635276	25682705	5	0.5843	1
HMGN3	6	79900962	79979455	5	0.58432	1
C6orf163	6	88019571	88085381	7	0.58452	1
PPTC7	12	110962237	111056064	20	0.58453	1
MET	7	116277406	116448440	17	0.58454	1
RNASE1	14	21259515	21306036	3	0.5846	1
IL21R	16	27378483	27473363	22	0.5846	1
HECA	6	139421249	139511946	14	0.58468	1
GBF1	10	103970255	104152656	45	0.58474	1
SAFB	19	5588046	5678489	4	0.5848	1
POLD4	11	67108236	67156067	7	0.58485	1
SRD5A2	2	31739656	31841040	12	0.58494	1
ADAMTSL1	9	18439079	18920948	54	0.58498	1
PCIF1	20	44528313	44586732	21	0.58498	1
CCP110	16	19500179	19574730	24	0.585	1
PRDM8	4	81070033	81135483	5	0.58505	1
C19orf66	19	10161806	10213928	23	0.58511	1
ANKRD34C	15	79540146	79600581	7	0.58513	1
LTF	3	46467496	46541598	5	0.58536	1
PLCXD3	5	41297048	41545730	30	0.58536	1
C6orf47	6	31616075	31663549	9	0.58536	1
DDX51	12	132611139	132663880	9	0.58561	1
TAS2R20	12	11138561	11185474	4	0.58566	1
SPRYD3	12	53448100	53508204	16	0.58567	1
MUSTN1	3	52857131	52904235	4	0.58586	1
2021-09-09	17	75242492	75506678	45	0.5859	1
DTYMK	2	242605157	242661383	13	0.58591	1
ING5	2	242606456	242678896	13	0.58591	1
C2orf48	2	10246509	10361856	26	0.58603	1
POLR1E	9	37450945	37513694	14	0.5861	1
ZNF781	19	38148650	38218216	24	0.58611	1
RFNG	17	79995778	80044650	5	0.58612	1
RPL10A	6	35401178	35448558	17	0.58617	1
CROCC	1	17213445	17309474	12	0.58619	1
VAT1L	16	77787483	78024001	33	0.58621	1
OR2L5	1	248150250	248196188	5	0.58624	1
RANBP3	19	5906150	6013320	14	0.58626	1
DHRS12	13	52320614	52414667	20	0.58627	1
TMEM248	7	66351203	66433538	12	0.58631	1
MBLAC2	5	89744020	89805585	14	0.58646	1
GPR146	7	1049218	1108905	2	0.5865	1
CASS4	20	54952168	55044396	27	0.58655	1
HAS1	19	52206365	52262239	15	0.58665	1
CDH23	10	73121691	73585704	31	0.5867	1
GMPR	6	16203811	16305780	30	0.58675	1
GUCA1B	6	42141022	42197694	20	0.5868	1
LAMB4	7	107653996	107805801	38	0.58691	1
CLRN3	10	129666114	129726211	6	0.58699	1
RHEB	7	151153098	151252010	20	0.58703	1
LGALS1	22	38036613	38085809	12	0.58709	1
C16orf97	16	52050264	52142847	11	0.5871	1
MTAP	9	21767635	21951040	40	0.58713	1
CDKL1	14	50786122	50918179	37	0.58713	1
SLC25A23	19	6426092	6495232	28	0.58714	1
MYCL	1	40351096	40402687	20	0.58723	1
PPP2CB	8	30633126	30705352	15	0.5873	1
IGF2BP2	3	185351527	185577827	69	0.58731	1
EGF	4	110799040	110944118	52	0.58736	1
IGFBPL1	9	38396525	38459444	10	0.58744	1
TSPAN4	11	807824	877116	15	0.58754	1
ZNF596	8	147200	207339	5	0.58758	1
E2F1	20	32253292	32309210	8	0.58769	1
CEP70	3	138203186	138348187	29	0.58777	1
IRGC	19	44185214	44234173	22	0.5878	1
MYOG	1	203042257	203090166	10	0.58789	1
CYYR1-AS1	21	27730954	27951571	23	0.58789	1
KCTD12	13	77444304	77495540	4	0.58795	1
WRN	8	30855778	31041277	38	0.58797	1
RFT1	3	53112499	53199480	21	0.58802	1
VASH1	14	77193235	77259363	13	0.58814	1
DST	6	56312785	56854426	104	0.58832	1
ADAMTS16	5	5105443	5330412	18	0.58834	1
C2orf74	2	61337221	61401964	22	0.58836	1
C11orf53	11	111091707	111166973	16	0.58851	1
BHMT	5	78372604	78438113	19	0.58858	1
TMEM241	18	20865977	21052925	54	0.58858	1
ALDH7A1	5	125867533	125966104	56	0.58868	1
NLRC4	2	32439518	32525812	21	0.58871	1
DSC2	18	28635938	28717388	17	0.58872	1
CDRT15	17	14129173	14175150	7	0.58884	1
LSG1	3	194351517	194428206	18	0.58885	1
UBR1	15	43225095	43433286	23	0.58902	1
CUTC	10	101456958	101525894	7	0.58913	1
ZNF627	19	11673235	11739974	14	0.58914	1
RET	10	43537517	43635799	6	0.58922	1
PROZ	13	113777968	113836698	2	0.58928	1
C20orf27	20	3724146	3784035	17	0.58939	1
PCNXL2	1	233109855	233466459	51	0.58944	1
DDX5	17	62484374	62538042	10	0.58953	1
PADI3	1	17540593	17620728	17	0.58959	1
ARAP1	11	72386114	72498465	12	0.58966	1
ASAH2	10	51937000	52043370	6	0.58969	1
ADGB	6	146885136	147146598	31	0.58972	1
ASH1L	1	155295052	155567324	34	0.58978	1
HSPA2	14	64972186	65019955	22	0.58981	1
HS3ST4	16	25668347	26159009	84	0.58984	1
MTRNR2L5	10	57323750	57370488	5	0.58986	1
RAB8B	15	63446728	63569975	17	0.5899	1
PCBP1	2	70278972	70326335	23	0.58993	1
EARS2	16	23523334	23603696	15	0.58994	1
EBF2	8	25689246	25937640	45	0.59001	1
TPCN1	12	113624260	113746390	46	0.59004	1
KSR2	12	117880817	118441399	120	0.59017	1
SPRED3	19	38845840	38900524	11	0.59019	1
FAM98C	19	38858775	38909728	11	0.59019	1
GABRG2	5	161459648	161592545	18	0.59024	1
LOC101927402	2	64739323	64786744	19	0.5904	1
FAM65C	20	49192645	49343277	40	0.59043	1
IQGAP2	5	75664131	76013957	76	0.59064	1
ZFYVE26	14	68203237	68318306	27	0.59067	1
G6PC	17	41017814	41076450	20	0.59068	1
GALR3	22	38184389	38231502	12	0.5907	1
ADGRG3	16	57667099	57733290	8	0.59071	1
IDO2	8	39757474	39883910	17	0.59074	1
PRICKLE1	12	42842140	43018572	44	0.59094	1
ZNF93	19	19976722	20056382	7	0.59113	1
LDB2	4	16493164	16935424	89	0.59117	1
MN1	22	28134265	28232486	17	0.5912	1
USH1C	11	17505442	17600963	7	0.59147	1
CMKLR1	12	108671821	108768094	8	0.59147	1
AMFR	16	56385364	56494450	34	0.59167	1
DHRS13	17	27214799	27265089	12	0.59167	1
SRSF8	11	94765041	94814387	5	0.59195	1
FBLN1	22	45863719	46007014	30	0.59201	1
METTL14	4	119571525	119643374	10	0.59209	1
OR2T1	1	248534296	248580405	7	0.59214	1
SHQ1	3	72788426	72932631	29	0.59215	1
BCAR3	1	94017343	94347706	36	0.59216	1
EGFLAM	5	38223511	38475582	42	0.59218	1
BTN3A3	6	26405700	26463643	20	0.5922	1
DOCK6	19	11299969	11408168	46	0.59233	1
B3GAT2	6	71556914	71702101	14	0.59235	1
PAK6	15	40474629	40579688	19	0.59255	1
TADA1	1	166815747	166880654	12	0.59257	1
ZSCAN25	7	99179571	99285204	4	0.59257	1
ATP13A3	3	194113403	194223968	44	0.59284	1
SYCE1	10	135357404	135416795	5	0.59285	1
ZNF134	19	58090830	58143636	1	0.5929	1
KARS	16	75651622	75716585	3	0.59297	1
ITGAV	2	187419058	187555629	34	0.59303	1
GRHL1	2	10056792	10152412	26	0.59312	1
FANCD2	3	10033113	10153614	27	0.59312	1
FAM183A	1	43575800	43632067	8	0.59337	1
C16orf74	16	85731123	85819689	30	0.59337	1
RRP15	1	218423629	218521325	16	0.59339	1
P2RX2	12	133160393	133208972	4	0.59346	1
VEZF1	17	56038908	56100615	14	0.59346	1
COL23A1	5	177654617	178052573	78	0.59352	1
PTH2	19	49915671	49961698	11	0.59356	1
MTURN	7	30139552	30212381	8	0.59362	1
ZNF557	19	7034471	7097979	15	0.59371	1
RBM28	7	127940429	128018962	12	0.59378	1
ZBTB8B	1	32895658	32963460	18	0.59385	1
AKT3	1	243641535	244049381	64	0.59385	1
ARF4	3	57547090	57618215	15	0.59398	1
LOC100132146	3	46618925	46678033	7	0.594	1
IL17RA	22	17530849	17606584	18	0.59418	1
PSCA	8	143716726	143774145	4	0.59425	1
HSDL1	16	84145744	84213800	13	0.59431	1
ARL14	3	160359948	160406236	17	0.59458	1
CHRNA6	8	42597763	42658929	14	0.59461	1
AGMO	7	15229943	15636640	47	0.59485	1
ANGPTL6	19	10193013	10250710	16	0.59496	1
HIST1H3D	6	26186982	26234521	5	0.595	1
HIST1H2AD	6	26189012	26234521	5	0.595	1
HIST1H3E	6	26189427	26237706	5	0.595	1
TMEM236	10	17759260	17852866	1	0.595	1
FANCD2OS	3	10113004	10184975	51	0.59506	1
OLIG3	6	137803336	137850531	2	0.59514	1
CNPPD1	2	220026619	220077885	11	0.59519	1
FRRS1	1	100164206	100267186	24	0.59521	1
PARD3B	2	205375516	206494886	156	0.59539	1
LRRIQ4	3	169495658	169565561	20	0.59539	1
LRRC34	3	169501216	169565574	20	0.59539	1
DCUN1D4	4	52665010	52793003	7	0.59542	1
FNDC3B	3	171722418	172128493	117	0.59543	1
FGF1	5	141961743	142112635	39	0.59547	1
DUSP16	12	12616216	12750773	33	0.59554	1
ZNF831	20	57700895	57844168	23	0.59555	1
MYH1	17	10385624	10456859	13	0.59566	1
SYTL2	11	85395264	85557197	20	0.59567	1
DPH1	17	1898431	1957183	26	0.59567	1
OLAH	10	15050895	15125851	3	0.5957	1
TFPI2	7	93504709	93555303	11	0.59581	1
SYCN	19	39683562	39729906	13	0.59584	1
DCAF4L1	4	41948713	41998484	10	0.59586	1
SNAPC3	9	15387694	15476747	27	0.59592	1
VGF	7	100795790	100845862	12	0.59596	1
HMGB4	1	34291076	34340392	12	0.59599	1
RB1CC1	8	53525018	53662026	28	0.596	1
JAG1	20	10608332	10689694	4	0.59603	1
FBXO27	19	39504661	39558198	30	0.59625	1
BUB1	2	111385275	111470684	12	0.59632	1
ZC3H13	13	46518600	46661896	29	0.59642	1
NPTXR	22	39204456	39275017	8	0.59652	1
ATP5H	17	73024955	73078074	11	0.59684	1
SLC29A1	6	44152242	44211888	18	0.59685	1
HOXC4	12	54353716	54459814	20	0.59686	1
ZNF491	19	11874391	11929470	11	0.59711	1
NELFCD	20	57521263	57580400	20	0.59713	1
EXD1	15	41464926	41557955	65	0.59721	1
TLN2	15	62647769	63146830	74	0.59729	1
RGS19	20	62694534	62746356	3	0.59733	1
LKAAEAR1	20	62704729	62750712	3	0.59733	1
ATF6B	6	32073045	32131017	14	0.59743	1
PPT2	6	32086229	32141458	14	0.59743	1
FKBPL	6	32086484	32133067	14	0.59743	1
EGFL8	6	32097382	32146062	14	0.59743	1
PRRT1	6	32106140	32154720	14	0.59743	1
APLF	2	68659691	68849361	26	0.59753	1
KRTAP5-4	11	1632188	1678368	8	0.59763	1
TXN2	22	36853083	36913072	23	0.59766	1
SOAT2	12	53462274	53528323	28	0.59767	1
LYPD8	1	248892716	248938171	4	0.59782	1
TEX14	17	56624038	56804416	61	0.59784	1
IZUMO4	19	2061422	2109586	14	0.59808	1
MUC13	3	124614289	124688595	24	0.59816	1
UNC93A	6	167669803	167739502	14	0.59817	1
VN1R1	19	57956542	58003107	23	0.59819	1
LRRC59	17	48448594	48509914	10	0.59821	1
PRND	20	4667556	4719106	13	0.59831	1
NAT2	8	18213755	18268723	2	0.59838	1
SASH1	6	148628729	148883185	60	0.59839	1
TPM2	9	35671990	35725583	7	0.59843	1
C2CD3	11	73713759	73917064	47	0.59866	1
CLTCL1	22	19156986	19314247	57	0.59868	1
PTPRB	12	70900630	71066220	32	0.59872	1
ATP6V1A	3	113430866	113540905	35	0.59875	1
OR52E8	11	5867979	5913932	5	0.59875	1
OR52E4	11	5870523	5916461	5	0.59875	1
PFKFB4	3	48545117	48633607	6	0.59876	1
ADAM8	10	135065920	135125489	1	0.5988	1
HAO1	20	7853631	7956093	14	0.59884	1
LPL	8	19761582	19834770	6	0.59895	1
HK2	2	75024782	75130481	8	0.59906	1
SRGAP3	3	9012275	9326369	23	0.59911	1
CSRP2	12	77242495	77307814	18	0.59916	1
PEBP1	12	118538668	118593390	17	0.59919	1
WDFY4	10	49857907	50201001	45	0.59922	1
CCDC172	10	118048940	118149541	14	0.59931	1
DEPDC7	11	33002410	33065128	15	0.59931	1
NUF2	1	163256723	163335553	11	0.59935	1
DDX23	12	49213539	49280957	19	0.59937	1
MED20	6	41863092	41923877	27	0.5994	1
HERC6	4	89264838	89374249	22	0.59943	1
SEMA5B	3	122618040	122782452	20	0.59961	1
NPC1L1	7	44542134	44615914	13	0.59963	1
AP2A1	19	50235180	50320369	31	0.59963	1
SNX14	6	86205214	86338850	29	0.59976	1
HRASLS2	11	63310242	63365855	4	0.5998	1
FPR2	19	52229453	52283779	10	0.5999	1
FPR1	19	52239023	52290150	10	0.5999	1
FAXDC2	5	154186594	154265213	11	0.59992	1
CNOT8	5	154202755	154266352	11	0.59992	1
NKX2-1	14	36975602	37025894	7	0.59998	1
CYP2W1	7	985100	1039276	11	0.60008	1
ZNF207	17	30642071	30707468	18	0.60014	1
ALDH6A1	14	74514365	74586196	20	0.60023	1
LTB4R	14	24745705	24797242	3	0.6003	1
EMC4	15	34482214	34532357	11	0.60042	1
SCN4B	11	117994092	118058630	21	0.60054	1
LOC101928868	6	154796889	154853434	10	0.60055	1
C17orf62	17	80390462	80443707	6	0.60055	1
ANKS1B	12	99118569	100413512	212	0.60056	1
GBA3	4	22659537	22831198	29	0.6006	1
E2F4	16	67191068	67242821	8	0.60081	1
KHNYN	14	24863882	24920548	3	0.60087	1
CBLN3	14	24885738	24933731	3	0.60087	1
CCL19	9	34679567	34726274	4	0.60108	1
GRIN2A	16	9837265	10311611	64	0.60108	1
COPB1	11	14469049	14556441	27	0.60122	1
RPN2	20	35772454	35880026	28	0.60124	1
NKG7	19	51864874	51910976	11	0.60139	1
CD8B	2	87032460	87124047	16	0.60152	1
PPAPDC2	9	4627294	4675274	10	0.60152	1
SIMC1	5	175630370	175782992	6	0.60154	1
CACTIN	19	3600626	3661813	16	0.60163	1
CNTNAP4	16	76276176	76603135	50	0.60188	1
MTA1	14	105851186	105947066	5	0.60193	1
ADSSL1	14	105155534	105223662	1	0.6021	1
STT3B	3	31539130	31687556	27	0.60211	1
FJX1	11	35604735	35652421	2	0.60216	1
C1orf100	1	244480937	244562390	14	0.60239	1
FNDC8	17	33413598	33467751	12	0.60245	1
TMEM223	11	62547787	62594486	13	0.60248	1
OSBPL8	12	76735577	76988589	47	0.6025	1
CNN2	19	991274	1049064	9	0.6025	1
TMEM259	19	999650	1056173	9	0.6025	1
MBD4	3	129139787	129194022	5	0.60252	1
BTBD9	6	38126227	38643202	96	0.60254	1
CRLF3	17	29099702	29186778	20	0.60254	1
CDHR4	3	49818165	49872254	23	0.60267	1
LCOR	10	98557017	98734198	46	0.60268	1
KLHL29	2	23573298	23941483	47	0.60271	1
SLC2A12	6	134298719	134408789	14	0.60287	1
BCAM	19	45277316	45334678	16	0.60289	1
OR5M3	11	56226964	56273014	2	0.6029	1
FSTL5	4	162295044	163120186	116	0.60296	1
GAR1	4	110701666	110755893	6	0.60311	1
TRIM36	5	114450459	114551243	11	0.60313	1
TTLL5	14	76092551	76431425	55	0.60314	1
IFIH1	2	163113589	163210218	14	0.60326	1
GPHB5	14	63769549	63820593	10	0.60327	1
TSNAX	1	231629399	231712270	12	0.60348	1
OR4D6	11	59189434	59235378	1	0.6035	1
KRT75	12	52807854	52863110	4	0.60358	1
REEP5	5	112202081	112293339	36	0.60361	1
GREB1L	18	18787203	19115384	7	0.60372	1
AKAP8	19	15454332	15525638	11	0.60377	1
NLRP6	11	243570	295388	11	0.6038	1
SPECC1L	22	24631785	24823708	19	0.60385	1
PNMA1	14	74168486	74216128	4	0.60386	1
KTI12	1	52487777	52534472	4	0.60389	1
TMEM86A	11	18685351	18736332	9	0.60402	1
SCN2A	2	165951659	166258820	45	0.60409	1
ZNF720	16	31683741	31782886	5	0.60425	1
PLCD1	3	38038987	38106154	21	0.6043	1
DHFR	5	79912045	79985800	17	0.60437	1
G6PC3	17	42113098	42163712	13	0.60442	1
ETV2	19	36097647	36146007	12	0.60446	1
ABL2	1	179058462	179233819	57	0.60459	1
KRT23	17	39068948	39128895	7	0.60463	1
KRTAP5-7	11	71203313	71249210	5	0.60465	1
DNM3	1	171775618	172397606	85	0.60472	1
PCOLCE2	3	142526702	142643045	41	0.60482	1
REG1B	2	79302149	79350150	9	0.60497	1
SARS2	19	39395904	39456536	30	0.60504	1
ARL15	5	53170578	53641403	90	0.60513	1
HECW1	7	43117198	43613213	75	0.60517	1
ZNF92	7	64803752	64876049	5	0.60518	1
CREBL2	12	12729831	12808041	12	0.6052	1
OR3A2	17	3171184	3217268	11	0.6052	1
UQCRB	8	97228904	97282862	10	0.60524	1
VIM	10	17234934	17289592	7	0.60526	1
AARS	16	70276198	70358452	12	0.60531	1
ACCS	11	44052729	44115791	12	0.60535	1
TAGAP	6	159445500	159501184	14	0.60536	1
SMAD9	13	37408968	37529409	18	0.60537	1
PTGFR	1	78921728	79016386	3	0.60539	1
ADAM12	10	127690960	128112127	72	0.60539	1
NR2C1	12	95404005	95502404	22	0.60549	1
CNN3	1	95352507	95427735	6	0.6056	1
PAN2	12	56700007	56762837	5	0.6056	1
DYDC1	10	82085858	82151523	22	0.60563	1
P3H4	17	39948204	40003881	27	0.60571	1
DLST	14	75313594	75380450	17	0.60575	1
EXOSC10	1	11116675	11194961	34	0.60584	1
NPPC	2	232776805	232826038	3	0.6059	1
DNASE2B	1	84829215	84890691	16	0.60602	1
PCDH10	4	134035470	134122732	15	0.60603	1
DOK3	5	176918905	176972490	1	0.6061	1
DBF4	7	87470544	87548856	12	0.60612	1
MTIF2	2	55453756	55531384	33	0.60616	1
ISY1-RAB43	3	128796412	128915073	19	0.60625	1
HNRNPL	19	39317028	39377979	29	0.60627	1
OGDHL	10	50932687	51005425	15	0.60633	1
LOC643355	1	112497593	112551464	4	0.60635	1
HGD	3	120337015	120436418	15	0.60643	1
AASDH	4	57194450	57289265	16	0.60654	1
CT62	15	71392583	71442929	11	0.60659	1
DUS2	16	68021847	68123226	23	0.60662	1
C5orf45	5	179253927	179320867	12	0.60666	1
FAM84A	2	14737810	14790170	7	0.60676	1
BLCAP	20	36135819	36191333	17	0.60676	1
SMCHD1	18	2620886	2815015	49	0.60692	1
ST8SIA1	12	22336325	22522648	23	0.60695	1
CCDC34	11	27350061	27419795	10	0.60707	1
USP12	13	27630287	27781033	25	0.60711	1
ADGRL3	4	62031949	62948168	108	0.60712	1
UMOD	16	20334373	20399200	10	0.60749	1
OR2V1	5	180541339	180591557	9	0.60751	1
OR2V2	5	180546943	180592890	9	0.60751	1
PIEZO2	18	10660244	11183761	104	0.60756	1
TXNDC11	16	11762939	11871707	41	0.60759	1
LRRC10B	11	61241272	61288490	17	0.60762	1
OXT	20	3017266	3063163	18	0.60778	1
MUC21	6	30916485	30967675	9	0.60783	1
PECAM1	17	62386775	62439856	8	0.60792	1
MRPL52	14	23264088	23314246	13	0.60798	1
RFPL1	22	29799572	29848444	20	0.60799	1
COX4I2	20	30190685	30242837	17	0.60809	1
OR8H1	11	56047603	56093538	8	0.60831	1
OR8K3	11	56050783	56096721	8	0.60831	1
NLK	17	26334009	26533407	23	0.60831	1
THBD	20	23016270	23065301	8	0.60837	1
RPS15A	16	18784277	18836656	12	0.6085	1
MOCS2	5	52381509	52440602	4	0.60895	1
YARS2	12	32868195	32943895	21	0.60895	1
ZNF813	19	53935989	54007546	5	0.60904	1
PLEKHA2	8	38723753	38841431	27	0.60913	1
DEPTOR	8	120850900	121073157	67	0.60913	1
KCNH5	14	63163291	63546956	61	0.60914	1
TNKS1BP1	11	57057103	57127485	2	0.60926	1
SSRP1	11	57083459	57138351	2	0.60926	1
RFC2	7	73635832	73703788	21	0.60927	1
CYP2F1	19	41585312	41644286	10	0.60935	1
ARTN	1	44363992	44412912	4	0.60936	1
IPO13	1	44377478	44443694	4	0.60936	1
NBN	8	90935564	91031952	24	0.60943	1
ELK3	12	96553207	96671606	10	0.60961	1
MYLK4	6	2653863	2800615	11	0.60965	1
SEH1L	18	12912983	12997536	31	0.60984	1
LRRC55	11	56914221	56969188	5	0.60992	1
FABP9	8	82360618	82408758	10	0.60999	1
ITGB3BP	1	63896441	64023944	20	0.6102	1
SS18L2	3	42588332	42646490	13	0.6102	1
SNRPN	15	25033794	25233730	38	0.61029	1
UBFD1	16	23533856	23595710	13	0.61039	1
WFDC10B	20	44303290	44368658	1	0.6105	1
SPINT4	20	44315988	44364335	1	0.6105	1
SF3B1	2	198246698	198334815	16	0.61069	1
VAPB	20	56929175	57036157	29	0.61075	1
RNF103-CHMP3	2	86720553	86983245	46	0.61076	1
GPR151	5	145884417	145930676	25	0.61081	1
POMT2	14	77731299	77822225	16	0.61098	1
GNL1	6	30499154	30560371	13	0.61108	1
NCDN	1	35988311	36042380	2	0.61111	1
TFAP2E	1	36003971	36070929	2	0.61111	1
TNFRSF18	1	1128888	1177163	5	0.61148	1
B3GALT6	1	1132629	1180421	5	0.61148	1
TNFRSF4	1	1136706	1184703	5	0.61148	1
SDF4	1	1142288	1202447	5	0.61148	1
DNER	2	230212345	230614286	34	0.61148	1
COX8C	14	93778537	93824700	7	0.61157	1
COL12A1	6	75784042	75950623	22	0.61166	1
PNP	14	20902538	20956165	14	0.61173	1
OSGEP	14	20905207	20958267	14	0.61173	1
TMEM55B	14	20916012	20964637	14	0.61173	1
PRKAG2	7	151243200	151609316	85	0.61175	1
C5orf28	5	43434354	43519171	11	0.6118	1
RBM27	5	145548113	145678786	34	0.61183	1
LTN1	21	30290466	30400277	26	0.61197	1
TMEM230	20	5039129	5128736	29	0.61215	1
SNX29	16	12035602	12678146	142	0.61219	1
KCNN1	19	18027111	18120133	34	0.61228	1
UBE2U	1	64634135	64742969	4	0.61231	1
SP8	7	20811894	20861508	7	0.61234	1
NDUFAF4	6	97327187	97380767	6	0.61247	1
CCDC63	12	111249757	111355339	43	0.61249	1
HLA-E	6	30422183	30471982	8	0.61253	1
SERPINB13	18	61219431	61276433	9	0.61255	1
SCRG1	4	174299299	174355617	3	0.61262	1
KLHL17	1	860967	911099	1	0.6127	1
PLEKHN1	1	866872	920488	1	0.6127	1
NOC2L	1	869583	929679	1	0.6127	1
MRPL13	8	121398083	121492647	7	0.6129	1
STAC	3	36386842	36599499	21	0.61316	1
RNF113B	13	98818039	98864521	16	0.61316	1
METTL20	12	31765094	31832016	23	0.61319	1
ANP32E	1	150180717	150243504	1	0.6132	1
CA14	1	150194554	150247478	1	0.6132	1
PJA2	5	108660410	108780675	27	0.61321	1
PSMD8	19	38830190	38884464	8	0.61321	1
AMER3	2	131478077	131535707	10	0.61326	1
IL13	5	131958865	132006801	10	0.61338	1
GGT1	22	24944629	25034972	5	0.61339	1
KAAG1	6	24322131	24368512	11	0.61349	1
AKAP8L	19	15480859	15564916	18	0.61359	1
HCK	20	30604991	30699659	30	0.61361	1
HACD2	3	123203363	123338924	31	0.61365	1
CCDC141	2	179684484	179949841	40	0.61369	1
LILRA1	19	55070041	55123846	6	0.6137	1
DMP1	4	88536454	88595513	2	0.6138	1
HIST3H2A	1	228635065	228680560	20	0.61386	1
RNF187	1	228639277	228707598	20	0.61386	1
KLHDC8B	3	49173987	49223919	11	0.61386	1
ARL9	4	57336375	57400149	12	0.61406	1
PURG	8	30843320	30926231	11	0.6141	1
RAB1A	2	65303988	65392435	42	0.61412	1
TMEM240	1	1460158	1510740	10	0.61417	1
BUD31	7	98971243	99027239	15	0.6142	1
RPTN	1	152116071	152166704	3	0.61426	1
UBE2Z	17	46950731	47016422	36	0.61427	1
ZFP62	5	180262435	180323334	8	0.61428	1
LOC101927420	7	86770739	86816643	6	0.61429	1
MRPL53	2	74689085	74734942	6	0.61444	1
SOAT1	1	179227849	179337815	45	0.6145	1
TAAR6	6	132856461	132902498	7	0.6145	1
DEFB114	6	49918005	49966818	1	0.6146	1
DEFB113	6	49926390	49972338	1	0.6146	1
OR5D13	11	55505914	55551858	5	0.6146	1
PRPF39	14	45518302	45594804	14	0.61462	1
GLB1L2	11	134166768	134256222	9	0.61465	1
LYPD6	2	150151499	150340662	27	0.61467	1
FAM71C	12	100006528	100053892	2	0.61471	1
NNMT	11	114131535	114193238	7	0.61472	1
SMIM1	1	3654352	3702546	10	0.61479	1
COL4A1	13	110791310	110994496	17	0.61482	1
OR5AS1	11	55762895	55808869	7	0.61491	1
FPR3	19	52263411	52339334	14	0.61495	1
DPH3	3	16288568	16341496	4	0.61507	1
TNK1	17	7249293	7303093	13	0.61509	1
APOM	6	31585187	31635987	14	0.61516	1
PPP1R9B	17	48201101	48262877	8	0.61518	1
FOXC2	16	86565857	86612539	5	0.6152	1
KCNC4	1	110718336	110786674	1	0.6153	1
SKI	1	2125134	2251652	25	0.61535	1
DOCK7	1	62910397	63189039	55	0.61553	1
ACTR10	14	58631833	58712354	51	0.61554	1
SLC38A7	16	58690298	58753674	33	0.61555	1
IMPA1	8	82559151	82634029	11	0.61565	1
SRRM4	12	119384300	119610856	48	0.61565	1
TRIM33	1	114925399	115088781	34	0.61567	1
LRRC8C	1	90063644	90195094	19	0.61569	1
SETD4	21	37396839	37467869	18	0.61574	1
DCST1	1	154971256	155033406	5	0.61575	1
GPR75-ASB3	2	53887430	54122170	44	0.61584	1
AXIN2	17	63514681	63592740	17	0.61597	1
TEKT5	16	10711358	10823802	16	0.61611	1
SLC44A5	1	75657816	76116698	47	0.61627	1
GEMIN6	2	38970327	39019598	20	0.6163	1
TBCEL	11	120859802	120972787	17	0.6163	1
ZNF200	16	3262325	3321221	19	0.61637	1
ZNF816-ZNF321P	19	53420388	53501164	9	0.61638	1
IPO5	13	98570914	98686550	29	0.61644	1
SLFN12	17	33728079	33795302	11	0.61649	1
PEX7	6	137108702	137245072	31	0.61662	1
ZNF837	19	58868990	58927389	16	0.61665	1
LOC101929087	7	152831290	152876673	5	0.61672	1
BRSK1	19	55758440	55833930	30	0.61692	1
HSPBP1	19	55763591	55826751	30	0.61692	1
ARHGAP32	11	128824955	129097093	33	0.61694	1
RAB3D	19	11422722	11485344	21	0.61704	1
TPST1	7	65635259	65835438	33	0.61706	1
DNAJB13	11	73626364	73691713	19	0.61729	1
2021-03-05	10	94015920	94123721	41	0.6173	1
LRCH1	13	47092296	47337176	38	0.6174	1
CENPC	4	68327989	68446256	16	0.61742	1
KBTBD4	11	47583749	47635567	13	0.61743	1
SCEL	13	78074809	78229398	22	0.61743	1
NPRL3	16	125800	223697	22	0.61745	1
C14orf2	14	104368625	104422903	10	0.61753	1
ABCD3	1	94848933	94994219	27	0.61759	1
SIAE	11	124495685	124581199	21	0.61768	1
LAMTOR3	4	100789495	100850703	4	0.61781	1
HMX3	10	124860567	124907247	2	0.61788	1
TRIM24	7	138110079	138280333	44	0.618	1
ANKRD53	2	71170172	71222629	6	0.61807	1
RAP1B	12	68969619	69064385	23	0.61811	1
NTSR2	2	11788304	11845329	5	0.61827	1
ITK	5	156572907	156692109	18	0.61851	1
RNASE10	14	20938696	20989314	5	0.61857	1
DIO2	14	80653868	80732397	26	0.61871	1
GABARAP	17	7133738	7180753	31	0.61872	1
CDK18	1	205438684	205511921	4	0.61881	1
DPH3P1	20	61441476	61487543	6	0.61882	1
CHI3L2	1	111735281	111796062	13	0.61887	1
NEK11	3	130710694	131079309	55	0.61888	1
SPAG9	17	49029535	49233226	76	0.61898	1
OCSTAMP	20	45159670	45214213	12	0.6192	1
RGS9BP	19	33131313	33179206	26	0.61936	1
ZMYND10	3	50368537	50418459	8	0.61942	1
KY	3	134308765	134405522	1	0.6195	1
COX6A2	16	31429052	31474749	11	0.61951	1
CNIH3	1	224699563	224938269	31	0.61952	1
CATSPER3	5	134268596	134357397	6	0.61983	1
TVP23A	16	10845221	10947651	36	0.61985	1
DTWD2	5	118162569	118359240	50	0.62007	1
KLHL33	14	20885866	20939354	16	0.62012	1
EDC3	15	74912899	75023386	22	0.62024	1
HESX1	3	57221866	57296656	8	0.62025	1
OLIG1	21	34407450	34454728	3	0.62037	1
APIP	11	34893842	34972939	11	0.62041	1
FANCM	14	45570136	45680093	25	0.62041	1
SRSF6	20	42051504	42102245	9	0.62041	1
KRTAP5-5	11	1616033	1662160	6	0.62054	1
KRTAP5-3	11	1618795	1664693	6	0.62054	1
PRM2	16	11359493	11405337	6	0.6206	1
RAD9B	12	110905005	110983952	27	0.62061	1
GNAO1	16	56190251	56401356	26	0.62063	1
ERCC6	10	50652526	50782169	9	0.6207	1
ZNF280A	22	22858060	22909613	1	0.6207	1
CHDH	3	53840324	53915420	14	0.62075	1
IL17RB	3	53845577	53909827	14	0.62075	1
DNAJC10	2	183545768	183654752	23	0.6208	1
KCNK17	6	39256777	39317237	9	0.6208	1
REG4	1	120326641	120389203	4	0.62082	1
HECTD4	12	112587992	112855113	29	0.62088	1
COX7A2	6	75937391	75988644	7	0.6209	1
TRMT61A	14	103960509	104013410	7	0.62094	1
KLF1	19	12985236	13033017	14	0.62108	1
UBA7	3	49832638	49886391	24	0.62115	1
ANAPC5	12	121736048	121827012	32	0.62124	1
HSPG2	1	22138737	22298750	22	0.62129	1
SYT9	11	7238181	7500276	28	0.62133	1
SYT2	1	202549724	202714551	15	0.62134	1
FAM219B	15	75182328	75234462	12	0.62134	1
ZNF549	19	58003693	58062244	4	0.62135	1
CINP	14	102804619	102864253	8	0.62137	1
PDZD2	5	31604345	32121038	125	0.62138	1
TMEM61	1	55411271	55467966	5	0.62162	1
ADGRB1	8	143510377	143636369	8	0.62177	1
RCOR1	14	103023996	103206913	62	0.62186	1
SFI1	22	31857125	32024537	44	0.62187	1
MYH2	17	10414465	10488017	12	0.62188	1
C8orf76	8	124222196	124288656	9	0.62192	1
RBSN	3	15101580	15175662	10	0.62196	1
COPG2	7	130136079	130388598	26	0.62196	1
DYNC2H1	11	102945160	103360591	78	0.62202	1
VPS11	11	118903493	118962688	10	0.62204	1
CNTN4	3	2105550	3109645	102	0.62206	1
CA6	1	8970893	9045151	29	0.62212	1
RNF122	8	33395272	33459646	21	0.62213	1
RAP1GAP2	17	2624050	2951035	111	0.62223	1
HIST1H3I	6	27829623	27875099	5	0.62227	1
HIST1H4L	6	27830926	27876289	5	0.62227	1
FGFBP3	10	93656345	93704258	12	0.62235	1
POLDIP3	22	42969727	43045968	15	0.62238	1
CHFR	12	133406937	133516459	32	0.62245	1
DNAH17	17	76409778	76608476	26	0.62248	1
OPTN	10	13106425	13190291	20	0.62251	1
KLRD1	12	10422050	10479850	12	0.62268	1
NUSAP1	15	41589892	41683248	24	0.62269	1
SUMO2	17	73153825	73214098	32	0.62277	1
GRIA1	5	152835084	153203429	31	0.62284	1
PAXIP1	7	154725400	154829682	12	0.623	1
ARL5A	2	152647480	152720009	4	0.62311	1
PCDHAC2	5	140310747	140401929	12	0.62312	1
C10orf82	10	118413207	118464765	14	0.62314	1
ATF2	2	175926978	176067934	28	0.62317	1
LRRC15	3	194065976	194125472	2	0.62319	1
CAMK2B	7	44246749	44400230	18	0.62332	1
TMEM253	14	21532096	21581883	15	0.62337	1
KLK7	19	51469735	51522320	21	0.62339	1
KCNG4	16	84244741	84308356	19	0.62346	1
LOC101928879	4	54406696	54452556	2	0.62368	1
PAQR6	1	156203112	156252908	17	0.62369	1
FMO4	1	171248318	171321223	10	0.62373	1
TNFAIP8L2	1	151094095	151142731	13	0.6238	1
TNFAIP8L2-SCNM1	1	151094105	151152773	13	0.6238	1
SEMA6C	1	151094161	151154146	13	0.6238	1
CTDNEP1	17	7136906	7190259	34	0.62393	1
SLC2A4	17	7149986	7201367	34	0.62393	1
RPP30	10	92596709	92678312	7	0.62404	1
CHMP6	17	78930641	78983933	9	0.62409	1
SMIM19	8	42361298	42418140	21	0.62412	1
NAALADL1	11	64802295	64861009	9	0.62414	1
TEX26	13	31471834	31559639	14	0.62417	1
NR4A1	12	52381616	52463291	1	0.6242	1
PIGM	1	159987462	160036783	10	0.62428	1
STARD13	13	33667272	34285932	62	0.62433	1
ASB16	17	42213074	42266650	16	0.62433	1
SP9	2	175164769	175215859	6	0.62434	1
POLN	4	2063645	2278848	32	0.62435	1
SELENBP1	1	151326778	151380210	10	0.62436	1
OR2L2	1	248166474	248212607	4	0.62444	1
ZNF133	20	18233872	18307640	9	0.62445	1
BCAT1	12	24952958	25137393	35	0.62449	1
CHTF18	16	803622	858074	10	0.62451	1
SLC25A40	7	87452885	87540692	15	0.62455	1
CIAPIN1	16	57452081	57516439	7	0.62458	1
SNAI3	16	88734090	88788192	1	0.6246	1
LGALS4	19	39282311	39338740	21	0.62465	1
STK17B	2	196988307	197071336	44	0.62472	1
ATP5L	11	118237104	118290562	20	0.62472	1
PURA	5	139458708	139509001	10	0.62476	1
DENND5B	12	31525157	31778952	74	0.62482	1
EFNA3	1	155016348	155070014	7	0.62491	1
FSHB	11	30217563	30266824	5	0.62492	1
FLT1	13	28864483	29104265	43	0.62494	1
GCGR	17	79727010	79781889	4	0.62509	1
FAM101A	12	124738710	124810570	12	0.62516	1
NOS3	7	150653144	150721687	20	0.62518	1
C22orf15	22	24067622	24118050	9	0.62526	1
OR10A2	11	6855986	6901897	12	0.62532	1
ASCC3	6	100946325	101364243	52	0.62536	1
ITM2C	2	231694546	231753963	9	0.62541	1
RNF182	6	13889677	13990240	11	0.62563	1
LOC101929728	22	31028507	31075003	11	0.62568	1
KRT39	17	39104669	39158144	18	0.62573	1
INMT	7	30756689	30816152	3	0.62577	1
ACSF2	17	48468519	48562200	23	0.62578	1
POLE	12	133190344	133299050	20	0.6258	1
CTSZ	20	57560242	57617309	12	0.62592	1
STEAP4	7	87895744	87971228	15	0.62595	1
ARL6IP1	16	18792991	18847894	15	0.626	1
ETFA	15	76498628	76638810	24	0.62604	1
CAB39	2	231542557	231695790	46	0.62605	1
UBE2QL1	5	6402460	6506834	6	0.62609	1
FBXO22	15	76161200	76237609	9	0.62618	1
SNTG1	8	50787349	51716171	120	0.62634	1
SDC2	8	97470579	97634037	27	0.62639	1
LGALSL	2	64646327	64698517	10	0.62642	1
CDA	1	20880444	20955401	6	0.62645	1
ZBTB5	9	37428099	37500407	15	0.62646	1
CCDC174	3	14658253	14724166	5	0.62656	1
LAMTOR2	1	155989517	156038301	18	0.62657	1
UBQLN4	1	155992945	156058613	18	0.62657	1
SHH	7	155585558	155639967	15	0.62663	1
NLRP8	19	56424198	56509995	21	0.62666	1
RREB1	6	7072830	7262213	31	0.62668	1
ARHGAP17	16	24920710	25061695	74	0.62685	1
SYCE3	22	50979541	51036328	10	0.62699	1
SLMAP	3	57706948	57925597	62	0.62707	1
PISD	22	32004477	32093550	16	0.62714	1
CRTAP	3	33120450	33199265	12	0.62717	1
TDP2	6	24640205	24702115	5	0.6272	1
SAMHD1	20	35509285	35615246	37	0.62723	1
XDH	2	31547188	31672611	16	0.62735	1
TNFRSF19	13	24109509	24260244	13	0.62757	1
SEC22C	3	42579459	42677572	18	0.62761	1
SGSM2	17	2205806	2294353	15	0.62767	1
CYP20A1	2	204068164	204180563	17	0.62773	1
CEP68	2	65248495	65324142	19	0.62776	1
VWA5A	11	123951111	124027619	14	0.62776	1
C1orf56	1	150985259	151033896	27	0.62784	1
HTR4	5	147820595	148069090	25	0.62788	1
LOC400499	16	11526047	11620611	35	0.62798	1
PTGER4	5	40645032	40706962	11	0.62804	1
SLC25A22	11	780475	833269	18	0.6281	1
PNPLA2	11	783901	835573	18	0.6281	1
H2AFV	7	44856488	44922725	20	0.62811	1
ABT1	6	26562171	26610278	6	0.62814	1
C11orf97	11	94210695	94275289	11	0.62816	1
ATP9B	18	76794394	77148283	80	0.62832	1
PLEKHG3	14	65136132	65223623	21	0.62844	1
ABHD16A	6	31644726	31706137	11	0.62853	1
STRA6	15	74461802	74537046	8	0.62853	1
ARMC5	16	31434010	31488488	10	0.62862	1
ZNF843	16	31436885	31489348	10	0.62862	1
HIST1H4H	6	26271278	26320844	13	0.62869	1
SDS	12	113820250	113876692	18	0.62871	1
SKIV2L	6	31891581	31947532	9	0.62873	1
SMKR1	7	129107320	129162773	18	0.62877	1
MIEN1	17	37875409	37921792	1	0.6288	1
WDR27	6	169847303	170137159	34	0.62884	1
ZNF280B	22	22828767	22898505	1	0.6289	1
SLC26A5	7	102983177	103121624	26	0.62899	1
YY1AP1	1	155619233	155693823	15	0.62902	1
COPS6	7	99651583	99699823	14	0.62904	1
PPAN	19	10181899	10231975	10	0.62905	1
YIPF7	4	44614354	44688658	6	0.62916	1
GPRC6A	6	117103248	117185256	9	0.62919	1
MS4A3	11	59789101	59848588	9	0.6293	1
RHBDL2	1	39340614	39442456	57	0.62936	1
TCAIM	3	44344574	44460940	24	0.62968	1
C14orf80	14	105921192	105975585	10	0.62983	1
RECQL	12	21611844	21689603	11	0.62991	1
LOX	5	121388890	121449206	12	0.63022	1
SLC25A15	13	41328547	41396601	14	0.63026	1
DDX47	12	12931280	12992915	10	0.63035	1
SMC3	10	112292449	112374392	25	0.63037	1
ZNF18	17	11870756	11936736	17	0.63044	1
RAVER2	1	65175778	65308915	18	0.63046	1
PRKCDBP	11	6330176	6376740	12	0.63051	1
RUFY4	2	218864657	218965304	13	0.63055	1
TTYH2	17	72174696	72268159	30	0.63059	1
ZNF148	3	124934513	125129198	77	0.63073	1
KCNK13	14	90493109	90662201	34	0.63073	1
MECOM	3	168791287	169416563	93	0.63077	1
TRNAU1AP	1	28844529	28915057	36	0.63079	1
ADRB1	10	115768806	115816667	21	0.63093	1
CYP1A1	15	75001883	75052951	9	0.63113	1
OTOG	11	17533920	17677491	12	0.63114	1
TRAF3IP1	2	239194185	239319541	25	0.63117	1
IL5	5	131867136	131927555	5	0.63129	1
PPAN-P2RY11	19	10181899	10236065	12	0.63132	1
RNF103	2	86820516	86886000	12	0.63139	1
TNRC6B	22	40405046	40741812	89	0.63142	1
FAR2	12	29266936	29498549	37	0.63146	1
EIF3J	15	44794266	44865001	13	0.63159	1
ST6GAL2	2	107408056	107538563	12	0.63164	1
MAGEF1	3	184418155	184464836	7	0.63172	1
NDNL2	15	29550353	29597020	11	0.63175	1
ALX3	1	110592997	110648322	15	0.63176	1
A4GNT	3	137832560	137886229	11	0.63177	1
IGFBP3	7	45941844	45995871	9	0.63185	1
KIAA2026	9	5909008	6043479	9	0.63185	1
RHOJ	14	63636080	63770230	41	0.6319	1
CYP1B1	2	38284746	38338323	5	0.63194	1
RNF6	13	26776894	26831686	9	0.63194	1
ANO7	2	242092924	242174791	28	0.63195	1
XRCC3	14	104153945	104216823	8	0.63203	1
CLDN18	3	137682658	137762494	12	0.63205	1
KCNF1	2	11017063	11064351	12	0.63209	1
CSTF3	11	33096130	33218037	35	0.63217	1
AK4	1	65578232	65707828	60	0.63218	1
ARMT1	6	151738422	151801236	22	0.6322	1
CDH22	20	44792372	44972137	16	0.6323	1
ARHGAP5	14	32510664	32638934	15	0.63236	1
H1F0	22	38166114	38213443	12	0.63244	1
ZNF34	8	145988499	146047725	14	0.63248	1
ZNF517	8	145989261	146045461	14	0.63248	1
PLSCR4	3	145900122	146003966	9	0.63252	1
NUMA1	11	71703910	71826732	19	0.63254	1
NDRG1	8	134239414	134344835	13	0.63257	1
SLC9C2	1	173459604	173607233	19	0.63272	1
HIF3A	19	46765303	46856690	18	0.63274	1
CLPSL2	6	35709343	35757329	8	0.63279	1
SFTPD	10	81687496	81743861	4	0.63288	1
CDKN1B	12	12835302	12885305	13	0.63293	1
ANXA13	8	124683034	124784647	13	0.63295	1
EFCAB13	17	45366327	45528678	35	0.63311	1
PIGN	18	59701457	59889289	37	0.6332	1
PGPEP1	19	18416397	18490763	26	0.63333	1
GXYLT2	3	72902385	73034525	37	0.63343	1
SIRT2	19	39359195	39425502	26	0.63349	1
HIST1H3G	6	26261146	26306612	9	0.63366	1
PYHIN1	1	158866337	158956849	7	0.63368	1
SERPINC1	1	173862938	173921516	23	0.63377	1
CASD1	7	94103838	94196331	17	0.63388	1
POLR2C	16	57461551	57515921	1	0.634	1
ABHD14B	3	51992526	52043646	6	0.63401	1
SOX13	1	204007237	204106871	17	0.63406	1
ZNHIT1	7	100825985	100877471	8	0.63407	1
SPRR4	1	152908128	152955069	7	0.63408	1
C4orf29	4	128851411	128967478	9	0.63413	1
FCRLA	1	161641762	161694142	4	0.63422	1
FCRLB	1	161656598	161707933	4	0.63422	1
VPRBP	3	51423298	51569018	19	0.63423	1
DZIP1L	3	137770827	137869451	11	0.63423	1
SLFN5	17	33535086	33604768	24	0.63433	1
CEP295NL	17	76876577	76934299	14	0.63435	1
APH1B	15	63534749	63611325	18	0.63452	1
AURKAIP1	1	1299110	1345818	10	0.63463	1
TMEM206	1	212527816	212623267	14	0.63466	1
USP28	11	113658597	113781292	42	0.63472	1
YPEL1	22	22041825	22125071	18	0.63482	1
SESTD1	2	179956419	180164350	38	0.63484	1
UCMA	10	13253771	13311331	14	0.63486	1
GDE1	16	19503015	19568450	21	0.6349	1
SYNGR1	22	39710954	39791593	36	0.63495	1
NQO1	16	69733304	69795849	19	0.63502	1
FZD4	11	86646717	86701440	3	0.63503	1
TARP	7	38289243	38392285	5	0.6351	1
PEAR1	1	156828496	156896226	9	0.63513	1
VHL	3	10148319	10205354	48	0.63518	1
CCDC83	11	85531144	85641064	16	0.6352	1
SPOCD1	1	32246023	32316630	16	0.63521	1
METTL21B	12	58131383	58186324	9	0.63534	1
CDK4	12	58131510	58181304	9	0.63534	1
TSFM	12	58141528	58206639	9	0.63534	1
CYP27B1	12	58146117	58195976	9	0.63534	1
METTL1	12	58152254	58200914	9	0.63534	1
RDH13	19	55545684	55615914	19	0.63537	1
ZNF584	19	58884245	58939694	17	0.63539	1
CACNA1C	12	2044952	2817115	78	0.6354	1
LRRIQ1	12	85395099	85668235	24	0.63552	1
PPM1E	17	56798230	57072540	58	0.63553	1
TMEM100	17	53786988	53844482	8	0.63559	1
DYNC1I1	7	95366818	95749634	27	0.63562	1
BIVM-ERCC5	13	103424496	103538351	6	0.63567	1
PRKAG3	2	219677083	219731526	12	0.6357	1
PTPRS	19	5195514	5375814	52	0.63597	1
SYNCRIP	6	86307502	86388568	20	0.63616	1
FOXRED2	22	36873233	36938148	23	0.63617	1
WRNIP1	6	2730575	2795979	2	0.63621	1
VPS41	7	38753543	38983800	33	0.63624	1
ZNF420	19	37534319	37631221	23	0.63646	1
RGL3	19	11494732	11565018	17	0.6365	1
HOXA7	7	27183335	27231296	4	0.63651	1
PSMA3	14	58676523	58748727	37	0.63653	1
EBLN2	3	73075810	73122488	21	0.63663	1
STEAP3	2	119946384	120033228	9	0.63664	1
L1TD1	1	62625474	62688000	12	0.6367	1
LRP6	12	12258959	12454811	74	0.63671	1
INTS7	1	212103741	212244002	20	0.63676	1
RNASE7	14	21475385	21522393	9	0.63678	1
SLC3A1	2	44467597	44557963	30	0.63687	1
RTN4IP1	6	107008903	107112373	32	0.63687	1
GALK1	17	73744018	73796280	10	0.63693	1
INTS6	13	51917678	52062275	29	0.63696	1
BRK1	3	10122333	10178874	32	0.63705	1
ZNHIT6	1	86105106	86209116	32	0.63709	1
MRPL57	13	21715372	21763223	14	0.63714	1
SKA3	13	21717734	21785741	14	0.63714	1
SLC46A1	17	26711661	26768230	14	0.63717	1
ZZZ3	1	78018160	78184119	29	0.63718	1
PPP1R16B	20	37399348	37561667	32	0.63728	1
DIP2A	21	47843862	47999926	35	0.63734	1
FAM171A1	10	15243642	15448058	47	0.6374	1
ARPP19	15	52829384	52896436	5	0.63743	1
KCTD7	7	66058868	66123964	16	0.63752	1
C6orf203	6	107314407	107382546	29	0.63761	1
DTL	1	212173919	212288187	14	0.63775	1
PABPC4L	4	135107488	135157903	4	0.6378	1
JPH4	14	24027244	24083009	11	0.6378	1
PBX1	1	164493597	164831067	51	0.63784	1
EXOC2	6	475138	728141	26	0.63787	1
KLF13	15	31584083	31680102	7	0.63793	1
SRFBP1	5	121262656	121374295	14	0.63805	1
MMP11	22	24080036	24136503	19	0.63806	1
SOS2	14	50573846	50733596	67	0.63825	1
TFAP2A	6	10383419	10454797	22	0.63835	1
B3GALTL	13	31739112	31916413	33	0.63837	1
ITGBL1	13	102069944	102383207	52	0.63842	1
ANP32D	12	48831448	48876843	3	0.63851	1
THAP10	15	71163681	71219772	3	0.63856	1
KCNV2	9	2682526	2740037	7	0.63859	1
MED9	17	17345300	17406534	6	0.63866	1
SCGB2B2	19	35074346	35120490	4	0.63867	1
IDH3B	20	2629041	2679865	23	0.63871	1
NDUFB4	3	120280128	120331258	5	0.63872	1
DHRS7C	17	9664751	9729894	9	0.63882	1
C22orf31	22	29444660	29492922	19	0.63882	1
PATE4	11	125668211	125719967	9	0.63888	1
PANK4	1	2429975	2493061	3	0.63893	1
PDE6G	17	79607489	79658607	14	0.63894	1
TSPAN16	19	11371798	11447672	54	0.63894	1
NIN	14	51176481	51332839	53	0.63904	1
OTOP2	17	72885370	72940006	10	0.63904	1
YES1	18	711592	847327	40	0.63905	1
CYBA	16	88699697	88752492	7	0.63907	1
MVD	16	88708343	88764495	7	0.63907	1
CH25H	10	90955694	91002071	7	0.63911	1
SLC41A1	1	205748221	205817887	18	0.63912	1
TICAM1	19	4805936	4866754	38	0.63917	1
SLC4A1AP	2	27851338	27927847	5	0.63918	1
TLE2	19	2987636	3082846	20	0.63931	1
OR5J2	11	55909094	55955032	4	0.63951	1
OR8K5	11	55916870	55962793	4	0.63951	1
ST8SIA2	15	92902140	93021958	10	0.63959	1
THUMPD3	3	9369660	9438475	15	0.63964	1
KRTAP5-2	11	1608407	1654524	10	0.63966	1
IL15	4	142522749	142665140	10	0.63969	1
TCN1	11	59610281	59669041	8	0.63987	1
ZBTB8OS	1	33076421	33151565	23	0.63993	1
TIAM2	6	155281488	155588857	66	0.63993	1
SLC13A2	17	26765664	26834799	14	0.64	1
PPP1CC	12	111147613	111215783	10	0.64014	1
MCOLN3	1	85473765	85549585	20	0.6403	1
KCNJ10	1	159997257	160075051	13	0.64039	1
TMEM41A	3	185197389	185251845	10	0.64046	1
ZNF726	19	24062684	24126769	13	0.64047	1
ZNF678	1	227716220	227875144	41	0.64049	1
SSR1	6	7271283	7348541	6	0.6405	1
SLITRK3	3	164892010	164949469	4	0.64068	1
ANKRD50	4	125575203	125668887	6	0.64071	1
PRR30	2	27349715	27397332	8	0.64091	1
ZNF827	4	146671874	146894607	39	0.64103	1
CACNA2D2	3	50390230	50575892	14	0.64115	1
SERPINE2	2	224829765	224939036	16	0.64128	1
YTHDC1	4	69166105	69250824	16	0.64135	1
NDUFA5	7	123171083	123232958	14	0.64139	1
G6PC2	2	169722750	169776510	18	0.64143	1
CYB5D2	17	4011441	4070995	16	0.64149	1
KLF17	1	44478987	44610812	47	0.64158	1
EDC4	16	67871926	67928417	24	0.64167	1
MMS19	10	99208081	99293521	13	0.64169	1
ANAPC13	3	134186546	134239865	15	0.6418	1
ISM2	14	77930737	78000210	24	0.64199	1
UCN2	3	48589151	48636201	1	0.642	1
SPICE1	3	113151565	113269034	17	0.64201	1
ARHGEF38	4	106438704	106612070	24	0.64213	1
ZNF37A	10	38348264	38422280	2	0.6422	1
ZNF780A	19	40565059	40631845	9	0.6422	1
SAMM50	22	44316261	44402412	18	0.64222	1
ALDH1B1	9	38357661	38408662	6	0.64226	1
PALM	19	673953	758330	20	0.64231	1
IFIT3	10	91052602	91110725	3	0.64246	1
ERICH6B	13	46105432	46224874	8	0.64246	1
FAM111A	11	58875219	58932512	5	0.64258	1
TGOLN2	2	85535141	85590419	4	0.64272	1
AP1B1	22	29713669	29819754	9	0.64273	1
FZD1	7	90858783	90908132	15	0.64289	1
TBPL1	6	134238308	134318638	17	0.64292	1
LYSMD1	1	151122224	151173424	8	0.64298	1
GARS	7	30599181	30683649	9	0.64298	1
DLG5	10	79540549	79721348	51	0.64334	1
H6PD	1	9259822	9341396	27	0.64352	1
RPL5	1	93262594	93317481	13	0.6437	1
RGS18	1	192092592	192164945	5	0.64383	1
AMH	19	2214113	2262072	5	0.64385	1
ALS2CR11	2	202342144	202518905	37	0.64386	1
FOCAD	9	20623309	21005954	42	0.64387	1
UBL5	19	9903556	9950797	19	0.64387	1
ADPRM	17	10565927	10626264	15	0.64391	1
SERTAD4	1	210371195	210430252	7	0.64395	1
LOC100129940	12	66243782	66310821	7	0.64399	1
ZNF608	5	123962606	124119517	37	0.64402	1
PAX5	9	36823272	37069476	21	0.64407	1
PFDN5	12	53654235	53703234	12	0.64407	1
C18orf63	18	71948110	72036422	14	0.64407	1
ARMC12	6	35666567	35726690	19	0.64416	1
ANTXR1	2	69205276	69486459	25	0.64421	1
UGT1A7	2	234555584	234691945	25	0.64424	1
CLDN8	21	31576324	31623469	1	0.6443	1
ZNF749	19	57911693	57967291	4	0.64439	1
SRSF3	6	36527090	36582244	13	0.64446	1
NDUFA9	12	4723264	4806720	16	0.6445	1
PREX1	20	47230787	47479420	33	0.64451	1
DCLK1	13	36332789	36740514	70	0.64454	1
FBXO17	19	39422041	39501453	46	0.64468	1
IFI27	14	94542079	94593033	3	0.64473	1
PREX2	8	68829244	69153897	33	0.64478	1
ANKRD62	18	12058848	12139763	2	0.64483	1
AVEN	15	34148428	34366303	52	0.64485	1
GET4	7	881191	946073	2	0.6449	1
MATR3	5	138574441	138677366	18	0.64494	1
ARHGEF15	17	8178556	8235834	12	0.64497	1
SLC25A35	17	8181082	8233709	12	0.64497	1
PHOX2B	4	41736099	41785987	10	0.64499	1
OR2Y1	5	180156123	180202058	5	0.64503	1
B2M	15	44968685	45020357	7	0.64549	1
MMP7	11	102381239	102436478	4	0.64555	1
DAPL1	2	159616829	159682506	9	0.6459	1
TMEM205	19	11443452	11492065	13	0.64598	1
SWSAP1	19	11450383	11497627	13	0.64598	1
LOC101927260	2	111993803	112041256	3	0.64599	1
FZD7	2	202864310	202913160	8	0.64602	1
EMX2	10	119266956	119319057	3	0.64604	1
TTC37	5	94789599	94925709	36	0.64617	1
NTN4	12	96041583	96219565	39	0.64618	1
MDFIC	7	114527169	114669971	12	0.64623	1
GPR155	2	175286299	175386816	18	0.64643	1
IRAK2	3	10171561	10295427	100	0.64644	1
STX1A	7	73103535	73169032	24	0.64654	1
CDS2	20	5072407	5188533	26	0.64668	1
CDADC1	13	49787047	49877622	13	0.64673	1
SCTR	2	120187419	120317028	30	0.64674	1
ZNF165	6	28013482	28067341	5	0.64678	1
PXDC1	6	3712836	3787246	7	0.64685	1
DNAJB7	22	41245553	41293130	17	0.64686	1
MAPK8	10	49479682	49657403	16	0.64713	1
PDIK1L	1	26402656	26462039	43	0.64716	1
PLA2G6	22	38497502	38612857	31	0.64725	1
ZNF124	1	247275277	247370529	17	0.64729	1
IFI27L2	14	94584118	94630957	19	0.64735	1
MIP	12	56833286	56883435	4	0.64736	1
FRMPD2	10	49354602	49517941	14	0.64738	1
TEFM	17	29216001	29268286	16	0.64748	1
AKT2	19	40726224	40826443	39	0.64755	1
MICAL1	6	109755265	109822171	18	0.64758	1
LRRC74B	22	21365249	21428457	19	0.64767	1
SLC7A4	22	21372995	21422163	19	0.64767	1
KIAA0895	7	36353759	36464734	24	0.64772	1
ATP8B1	18	55303658	55505327	62	0.64778	1
ATP10D	4	47452296	47605503	21	0.64792	1
ZDHHC14	6	157767557	158108293	56	0.64795	1
VPS29	12	110919330	110974916	15	0.64804	1
SMARCA2	9	1980342	2203624	41	0.6481	1
MGST2	4	140551922	140671899	13	0.64811	1
MYOZ3	5	150005403	150068930	20	0.64816	1
TSPAN3	15	77326359	77398570	13	0.64817	1
OR1M1	19	9168921	9214862	32	0.64829	1
KNDC1	10	134938971	135049916	17	0.64833	1
CORT	1	10474776	10522060	22	0.64841	1
AGTR1	3	148380658	148470790	23	0.64842	1
FUT6	19	5820637	5874764	27	0.64845	1
ACKR2	3	42815964	42918775	15	0.64852	1
NFIC	19	3324561	3479215	44	0.64853	1
MCEE	2	71326806	71392394	13	0.64858	1
ZFHX4	8	77558515	77789521	32	0.64862	1
DLGAP3	1	35321037	35426083	13	0.64901	1
HEYL	1	40079103	40140348	4	0.64903	1
CDC73	1	193056088	193233945	28	0.64903	1
GLG1	16	74471325	74676042	67	0.64903	1
FAU	11	64878099	64924672	8	0.64904	1
SLC6A13	12	319787	407039	22	0.64906	1
PSD3	8	18374813	18906196	77	0.64916	1
CORO1B	11	67195518	67246371	8	0.64923	1
GPR152	11	67208772	67255200	8	0.64923	1
SAA1	11	18252754	18316424	24	0.64951	1
ANK3	10	61776056	62528284	150	0.64954	1
IGSF21	1	18399240	18714977	36	0.64956	1
CNOT1	16	58543850	58698790	49	0.64962	1
DEFA4	8	6783345	6830786	2	0.64967	1
STPG2	4	98470025	99099391	85	0.6497	1
THEM5	1	151808220	151861173	15	0.64992	1
ABHD3	18	19220858	19319766	13	0.64997	1
TBC1D10C	11	67136384	67187561	3	0.64998	1
TAB1	22	39760759	39843132	33	0.65002	1
GATSL3	22	30671106	30720616	6	0.6501	1
LOC100287477	19	50551973	50682102	23	0.65012	1
TRB	7	141963851	142520972	12	0.65019	1
KIF25	6	168383553	168455769	10	0.6502	1
DNAL1	14	74076578	74180431	30	0.65022	1
CSF2RB	22	37274639	37346491	7	0.65041	1
GMNC	3	190560526	190645190	7	0.65043	1
TAF3	10	7825467	8067016	47	0.65047	1
UGT1A6	2	234565321	234691951	23	0.65057	1
UGT1A5	2	234586638	234691945	23	0.65057	1
UGT1A4	2	234592438	234691945	23	0.65057	1
GPS1	17	79974746	80025346	5	0.65065	1
SLC6A7	5	149534520	149600635	17	0.65081	1
SLC43A1	11	57242004	57318192	12	0.65095	1
ARL4C	2	235391685	235440721	2	0.65097	1
DNAJC8	1	28516789	28594542	52	0.65104	1
PRDX3	10	120917215	120973377	5	0.6511	1
CHD7	8	61556321	61790587	29	0.65112	1
CRB1	1	197135592	197457585	40	0.65117	1
EQTN	9	27274652	27332137	4	0.65122	1
SUPT7L	2	27863679	27921707	3	0.65124	1
TRAF3	14	103208816	103387837	52	0.6513	1
RUFY1	5	178942562	179047027	43	0.65144	1
OR8K1	11	56078515	56124474	11	0.65144	1
PRF1	10	72347104	72397531	10	0.65149	1
PPFIA4	1	202960649	203057864	7	0.65159	1
SPATA8	15	97291676	97338845	2	0.65167	1
ASB2	14	94390499	94478085	11	0.65178	1
ZNF573	19	38219203	38305230	19	0.65189	1
ZBTB1	14	64936292	65010408	27	0.65213	1
COTL1	16	84589202	84686669	26	0.65235	1
OR2T4	1	248489883	248535929	5	0.65249	1
PIWIL2	8	22097810	22225560	45	0.65253	1
VTCN1	1	117676209	117788582	24	0.65254	1
SERTAD3	19	40936748	40985282	36	0.65258	1
CPO	2	207769278	207844198	12	0.6527	1
TMC3	15	81614760	81701418	14	0.65277	1
FAM129C	19	17599110	17674648	31	0.65277	1
NUP35	2	183947247	184036408	22	0.65278	1
FER1L6	8	124829227	125142412	47	0.65285	1
AMN	14	103353993	103407179	4	0.65287	1
PSEN1	14	73568143	73700399	46	0.65288	1
PDCD2	6	170874660	170928780	6	0.65296	1
DNAJB5	9	34954638	35008430	4	0.65296	1
IFITM2	11	273095	319410	7	0.65302	1
IFITM1	11	278991	325272	7	0.65302	1
TLL1	4	166759390	167036330	54	0.65304	1
MAPK12	22	50681331	50735248	3	0.65304	1
SSBP1	7	141403121	141460288	8	0.65306	1
NNT	5	43567791	43715668	31	0.65309	1
WFDC9	20	44226578	44294907	2	0.65311	1
MAP1LC3C	1	242148792	242199630	12	0.65312	1
SLC5A12	11	26678566	26778574	22	0.65313	1
ZCCHC9	5	80562402	80618966	13	0.65315	1
SMIM2	13	44707287	44770393	2	0.65337	1
CDKN1C	11	2894448	2942063	1	0.6534	1
SLC22A18AS	11	2899327	2960175	1	0.6534	1
TAS2R14	12	11080853	11126806	1	0.6534	1
EIF4EBP2	10	72128861	72198374	7	0.65346	1
PIANP	12	6792957	6845009	23	0.65346	1
COPS7A	12	6798150	6851041	23	0.65346	1
SPAG8	9	35797782	35847269	2	0.65348	1
DHRS4	14	24387944	24448488	11	0.6536	1
KATNAL2	18	44462565	44638614	23	0.65363	1
PSMA8	18	23678816	23783319	25	0.6537	1
CLEC16A	16	11003345	11286046	67	0.65378	1
NTSR1	20	61305189	61404123	14	0.65387	1
DDB1	11	61056919	61135691	3	0.65392	1
TMEM138	11	61094473	61146977	3	0.65392	1
STX2	12	131264145	131358819	23	0.654	1
PHOSPHO1	17	47290728	47344009	13	0.65406	1
BPIFB4	20	31634318	31709557	12	0.65436	1
SYTL1	1	27633483	27690423	8	0.65438	1
KRTAP2-4	17	39211368	39257131	5	0.65441	1
VSNL1	2	17686807	17847706	14	0.65448	1
TTC31	2	74675200	74731691	10	0.65469	1
MOGS	2	74678184	74727537	10	0.65469	1
C17orf75	17	30645460	30712066	19	0.65469	1
ANKRD32	5	93918086	94043326	14	0.65481	1
MAPKAPK5	12	112245032	112341228	15	0.65484	1
OSGIN2	8	90879096	90950096	17	0.65495	1
ADGRF2	6	47589223	47675533	9	0.65504	1
YAF2	12	42540906	42667154	20	0.65506	1
NBR1	17	41287498	41373707	4	0.65517	1
CSN3	4	71073333	71127149	6	0.65521	1
RAD23A	19	13021628	13074457	8	0.65528	1
RBBP4	1	33081749	33161812	28	0.65532	1
FAM83A	8	124159752	124232318	26	0.65546	1
ZNF274	19	58659356	58734928	36	0.65549	1
GUCA2B	1	42584092	42631495	3	0.65577	1
SSR3	3	156247929	156307973	5	0.65589	1
HPSE2	10	100206834	101030632	133	0.65595	1
SLC2A1	1	43381046	43459847	20	0.65609	1
NOL10	2	10700892	10865113	30	0.6561	1
DMBT1	10	124285181	124413252	13	0.6561	1
NREP	5	111055000	111347628	28	0.65613	1
ARHGAP15	2	143851899	144535921	113	0.6562	1
PSME2	14	24602574	24650855	19	0.65632	1
ADH7	4	100323418	100391667	16	0.65648	1
CNBD1	8	87843676	88404955	50	0.65655	1
IZUMO3	9	24533193	24580889	10	0.65668	1
ACTN2	1	236814754	236937931	24	0.65669	1
DLX3	17	48057369	48107588	10	0.65671	1
EME1	17	48415581	48468820	13	0.65674	1
ZNF331	19	53989177	54093523	37	0.65688	1
SCAF8	6	155019512	155292708	38	0.65689	1
FANCE	6	35385116	35444918	17	0.65698	1
MAPK13	6	36063261	36122301	12	0.65701	1
SH2D6	2	85625108	85674180	13	0.65716	1
LRP3	19	33650599	33709773	16	0.65728	1
SLC2A10	20	45303279	45374986	17	0.65729	1
CNOT2	12	70601774	70758773	20	0.6573	1
IP6K1	3	49751728	49858973	32	0.65731	1
CTXN3	5	126949713	127004322	8	0.6574	1
SEMA3F	3	50157562	50236508	14	0.65752	1
BIN2	12	51664822	51753446	41	0.65757	1
L3MBTL1	20	42101320	42189590	21	0.6576	1
LINC01272	20	48849023	48906332	3	0.65761	1
TMEM81	1	205042257	205088588	1	0.6577	1
ATG10	5	81232844	81561958	43	0.65779	1
ZBTB24	6	109773719	109839440	19	0.65779	1
WDR92	2	68347281	68419692	12	0.65783	1
SNTA1	20	31985763	32066698	17	0.65789	1
SLC12A8	3	124791480	124966609	44	0.65798	1
ZNF597	16	3476110	3528490	21	0.65815	1
ZFAND3	6	37752272	38171637	104	0.65816	1
GABRB3	15	26778693	27053935	43	0.6582	1
ID1	20	30158086	30204318	21	0.65821	1
ATXN7L2	1	109991533	110045426	13	0.65824	1
HEY2	6	126031211	126092415	9	0.65834	1
HIVEP1	6	11977724	12222270	37	0.65842	1
ACADVL	17	7085444	7138586	13	0.65848	1
ST5	11	8704899	8967498	35	0.65852	1
TPGS1	19	472497	529654	19	0.65853	1
CCR1	3	46233200	46284832	11	0.65855	1
TMEM39A	3	119137807	119217529	17	0.6586	1
TMEM234	1	32670040	32722954	8	0.65868	1
PARP11	12	3897410	4017608	23	0.65872	1
ARC	8	143682405	143730833	2	0.65878	1
ELF3	1	201944647	201996316	20	0.65882	1
PDLIM3	4	186411814	186491712	11	0.65882	1
ARVCF	22	19944126	20039325	19	0.65885	1
ADAM19	5	156812071	157037831	50	0.65888	1
HES6	2	239136908	239183681	9	0.6589	1
APITD1	1	10454944	10520239	26	0.65892	1
ENTHD2	17	79192072	79247891	8	0.65926	1
MAP9	4	156253810	156333122	24	0.65927	1
SEC61A1	3	127735402	127800526	10	0.65928	1
ATP6V1F	7	128467857	128515903	3	0.65933	1
TRNP1	1	27285189	27337377	15	0.65938	1
RPUSD2	15	40826503	40876666	12	0.65938	1
ST14	11	129994682	130090257	10	0.65945	1
ISY1	3	128836259	128915409	15	0.65951	1
DIO1	1	54324860	54386763	14	0.65968	1
KITLG	12	88876570	89009250	30	0.65969	1
ARFIP2	11	6485913	6537709	6	0.65972	1
APPL1	3	57226765	57317499	16	0.65975	1
LOC100128905	2	174855014	174901886	5	0.65977	1
SLC35F2	11	107651717	107764914	51	0.65989	1
PNLIPRP1	10	118315478	118378687	3	0.65995	1
MAB21L2	4	151468077	151515845	3	0.65998	1
ALDH9A1	1	165621449	165702900	13	0.66027	1
CHST10	2	100998322	101069130	9	0.66028	1
SCN7A	2	167250083	167378481	17	0.66028	1
MMS22L	6	97580037	97766126	14	0.66028	1
IL18R1	2	102944093	103025230	16	0.6603	1
NHLH2	1	116368998	116418747	4	0.66035	1
CRTC3	15	91038118	91198577	55	0.66043	1
UBE4A	11	118195296	118279926	28	0.66047	1
CCDC110	4	186356336	186427913	8	0.66053	1
SLC4A8	12	51750101	51919547	38	0.66053	1
PPP5D1	19	46974045	47139457	51	0.66063	1
MAP2K5	15	67800021	68109455	33	0.66079	1
ADORA2A	22	24784565	24848328	10	0.66088	1
SERPINB4	18	61294493	61346502	2	0.66089	1
FAM63B	15	59028393	59159754	45	0.6609	1
ZBTB41	1	197112814	197204672	13	0.66094	1
PGRMC2	4	129180392	129244984	11	0.66114	1
DNAJB11	3	186253467	186313589	11	0.66127	1
SLC35E3	12	69104910	69169853	21	0.66133	1
ZNF326	1	90425678	90504101	15	0.66152	1
ADGRL2	1	82231082	82468107	34	0.6616	1
MATN3	2	20181813	20247455	14	0.6616	1
FAT4	4	126202003	126424087	20	0.66167	1
SH2D1B	1	162355056	162416928	15	0.66188	1
C19orf12	19	30179793	30241696	7	0.66194	1
SIRPB1	20	1535029	1635720	5	0.66214	1
CAPZA3	12	18856045	18902122	1	0.6622	1
C15orf39	15	75456219	75514510	7	0.66221	1
COL10A1	6	116430085	116482296	9	0.66227	1
HOXD13	2	176922532	176970666	4	0.6624	1
NUPL1	13	25840222	25926561	15	0.66245	1
SMU1	9	33031850	33111714	39	0.66264	1
CRABP1	15	78597666	78650572	8	0.66265	1
FAM198B	4	159035732	159129202	16	0.66291	1
IFNA6	9	21340317	21385886	4	0.66301	1
ZNF277	7	111811643	111993989	33	0.66312	1
KRT80	12	52552780	52620798	6	0.66317	1
UGT3A2	5	36025119	36102023	14	0.66329	1
MRGPRF	11	68761862	68815850	10	0.6634	1
HAPLN3	15	89410519	89473857	11	0.66353	1
ROBO3	11	124700305	124761370	16	0.66358	1
STK38	6	36451666	36550256	31	0.66365	1
CADPS2	7	121948478	122561813	121	0.66365	1
C1QTNF9B	13	24455238	24506145	5	0.66378	1
MCHR2	6	100357786	100477114	4	0.66379	1
WAC	10	28786355	28922041	38	0.66379	1
PCBP3	21	47233023	47372368	13	0.66382	1
KIAA0825	5	93476556	93989309	61	0.66384	1
SESN2	1	28550963	28619002	43	0.66387	1
VGLL2	6	117551721	117604728	3	0.6639	1
C22orf34	22	50003290	50086190	8	0.66396	1
COMMD7	20	31280493	31366814	48	0.664	1
TM4SF20	2	228216872	228279022	12	0.66405	1
PADI4	1	17599690	17700495	31	0.66407	1
USF1	1	160999041	161050769	8	0.6642	1
LOC388780	20	2152574	2203797	12	0.66432	1
TMEM37	2	120152501	120206096	15	0.6644	1
ACVRL1	12	52265657	52327145	11	0.66449	1
PTPN12	7	77131773	77279388	47	0.6646	1
SMIM3	5	150122508	150186298	14	0.66478	1
IMPAD1	8	57860488	57941430	19	0.66478	1
ZAN	7	100296249	100405419	39	0.66482	1
RBM4B	11	66422469	66480348	7	0.66483	1
NME2	17	49207796	49259105	20	0.66484	1
IZUMO1R	11	94003803	94050858	4	0.66485	1
CCNDBP1	15	43442466	43499375	10	0.66495	1
NFKBIA	14	35860716	35908960	10	0.665	1
SIRT6	19	4164106	4217596	22	0.66515	1
ST6GAL1	3	186613315	186806341	47	0.6653	1
NOP16	5	175800940	175850763	6	0.66536	1
THBS4	5	79296170	79389111	12	0.6654	1
CAB39L	13	49872786	50053221	40	0.6655	1
HSF2BP	21	44939066	45114380	37	0.66553	1
PREPL	2	44534746	44624001	30	0.66556	1
NUAK1	12	106447125	106568811	18	0.66558	1
DVL2	17	7118661	7172867	25	0.6656	1
ELP5	17	7120372	7173259	25	0.6656	1
OCA2	15	27990021	28379483	21	0.66562	1
FUT8	14	65842310	66220839	90	0.66563	1
MAP4K3	2	39466407	39699453	20	0.66565	1
POP5	12	121006848	121054201	21	0.66615	1
TTC39B	9	15160842	15342358	49	0.66618	1
BOD1	5	173024148	173078706	3	0.66621	1
SH3D21	1	36736889	36803544	9	0.66623	1
CPVL	7	29025247	29260213	23	0.66639	1
FAM78B	1	166016663	166170992	9	0.66654	1
NEK3	13	52696779	52768996	7	0.66661	1
ADCY3	2	25032038	25177602	40	0.66663	1
RAMP2	17	40878145	40925063	5	0.66675	1
MTPN	7	135601503	135697204	15	0.6668	1
LUZP6	7	135601503	135697204	15	0.6668	1
BRD9	5	853850	927939	2	0.66684	1
TRIP13	5	857764	928164	2	0.66684	1
STON2	14	81716994	81937789	37	0.66685	1
GAB2	11	77916336	78163868	120	0.66686	1
RBCK1	20	353696	421610	26	0.66689	1
CST7	20	24894866	24950564	1	0.667	1
ZCCHC24	10	81132081	81240383	12	0.66702	1
IL17B	5	148743830	148795848	8	0.66709	1
GLTPD2	17	4656723	4703887	15	0.66718	1
RPL32	3	12866444	12918081	5	0.66723	1
PPP1R27	17	79781368	79827926	9	0.66728	1
ATP6V1E1	22	18064902	18146588	45	0.66756	1
MRPL45	17	36417989	36489101	1	0.6678	1
SYNE2	14	64284683	64703167	101	0.66814	1
ZSCAN26	6	28199788	28256001	8	0.66822	1
ALPK2	18	56138479	56331189	42	0.66823	1
C19orf81	19	51117702	51172567	23	0.6684	1
THAP9	4	83786837	83851284	12	0.66841	1
P4HA1	10	74756975	74891732	57	0.66843	1
SULT1C2	2	108870095	108936371	4	0.66844	1
GCAT	22	38168906	38223183	14	0.66844	1
KLK2	19	51341689	51393823	13	0.6685	1
ZBTB49	4	4256924	4333513	13	0.66857	1
VSIG10L	19	51824795	51880378	1	0.6686	1
LOC100505570	11	1674527	1720286	7	0.66885	1
KRTAP5-6	11	1683425	1728985	7	0.66885	1
FLT3	13	28567411	28717904	46	0.66889	1
ZNF664-FAM101A	12	124422762	124810570	58	0.66892	1
WDR48	3	39058477	39148155	10	0.66899	1
CCDC71	3	49189968	49238785	17	0.66914	1
BBS10	12	76728266	76777222	5	0.66917	1
BLOC1S6	15	45844417	45911909	12	0.66922	1
SEC61A2	10	12136640	12221957	18	0.66924	1
OR51V1	11	5210965	5256930	1	0.6693	1
KDF1	1	27266047	27321901	16	0.6695	1
SLC17A1	6	25773125	25867287	7	0.66953	1
TNFAIP2	14	103554762	103613776	15	0.66954	1
MTERF4	2	242016509	242076747	13	0.66955	1
HMGXB4	22	35618445	35701800	23	0.66956	1
CIT	12	120113595	120350095	48	0.66961	1
C1orf86	1	2105899	2179159	28	0.66977	1
C1QTNF4	11	47601216	47650961	13	0.66981	1
AGBL1	15	86588137	87582283	140	0.66982	1
NAP1L4	11	2955660	3048607	15	0.66989	1
ECHDC3	10	11749356	11816065	12	0.66992	1
USP44	12	95900336	95980278	25	0.66999	1
GLS2	12	56854728	56917198	12	0.67	1
PTPN11	12	112821536	112957717	10	0.67018	1
BRD1	22	50156931	50256196	34	0.67021	1
MAD2L1	4	120970577	121023013	13	0.67024	1
BANF1	11	65734550	65781617	9	0.67033	1
CST6	11	65744462	65790976	9	0.67033	1
MRC2	17	60669762	60780962	16	0.67033	1
CPEB3	10	93796452	94085875	84	0.6705	1
SLC35G2	3	136502861	136584734	30	0.67055	1
TBX15	1	119415666	119567179	10	0.67057	1
NLRP11	19	56286763	56383128	21	0.6706	1
CHST11	12	104815692	105165792	63	0.67067	1
C4orf22	4	81221861	81894910	83	0.67075	1
PPP1R42	8	67866280	67975804	20	0.67079	1
WIBG	12	56285197	56356697	5	0.67083	1
DGKA	12	56289946	56357811	5	0.67083	1
GLI2	2	121458441	121760229	24	0.67102	1
SSR2	1	155968839	156025758	13	0.67105	1
ZFP82	19	36872861	36944550	27	0.67109	1
HGF	7	81321444	81434452	9	0.67115	1
MYO1D	17	30809628	31238902	96	0.67122	1
AQP11	11	77265680	77331401	13	0.67127	1
DNAJA2	16	46979274	47042625	10	0.67127	1
BBOX1	11	27027252	27159354	12	0.67131	1
LSM12	17	42102003	42179987	19	0.6714	1
ZBTB3	11	62508435	62556656	24	0.67141	1
KRT33B	17	39509746	39561052	4	0.67145	1
LYPD5	19	44290079	44359808	13	0.67159	1
VTI1B	14	68103621	68176700	20	0.67165	1
LMF1	16	893634	1066318	26	0.67169	1
FAM172A	5	92943431	93482404	50	0.6717	1
FGL2	7	76812688	76864150	11	0.67171	1
AADACL4	1	12669566	12737097	13	0.67173	1
FAM13A	4	89637105	90067549	101	0.67181	1
MRPL38	17	73884724	73936181	7	0.67182	1
LOC101928120	1	154899036	154945101	9	0.67184	1
LYPD6B	2	149859981	150081776	41	0.67184	1
ERGIC2	12	29483579	29569143	10	0.67185	1
RCAN1	21	35878782	36022382	16	0.67186	1
CXADR	21	18850224	18975897	39	0.67188	1
ERAP1	5	96086514	96184848	9	0.67198	1
C6orf62	6	24695089	24756064	26	0.67204	1
FAM213B	1	2482899	2532908	3	0.67206	1
MPP6	7	24578007	24743322	17	0.67208	1
FLOT2	17	27196356	27259715	14	0.67208	1
OGFOD3	17	80337086	80411513	14	0.67209	1
HEXDC	17	80341240	80410516	14	0.67209	1
KCNRG	13	50554390	50605058	8	0.67213	1
KIAA1644	22	44629545	44762470	8	0.67219	1
AIG1	6	143346979	143671441	23	0.67223	1
ULK4	3	41278090	42091080	200	0.67227	1
SLC17A2	6	25902982	25965954	14	0.67227	1
SLC25A51	9	37867572	37939350	14	0.67227	1
LRP2	2	169973619	170254123	41	0.67228	1
ZNF17	19	57887529	57943307	4	0.67241	1
ALDH1A2	15	58235622	58393121	18	0.67245	1
FBXO30	6	146109271	146170929	6	0.67272	1
FANCG	9	35063833	35115043	11	0.67284	1
CLIP4	2	29285542	29416679	31	0.67285	1
DTHD1	4	36248237	36356407	19	0.67285	1
TMEM67	8	94732072	94841462	20	0.6729	1
PWWP2B	10	134175702	134241363	13	0.67318	1
TNNI3	19	55653135	55704100	11	0.67318	1
MKX	10	27951803	28069778	14	0.67326	1
MAPK6	15	52261377	52368462	21	0.67333	1
SEC31A	4	83729814	83847419	31	0.67349	1
RHOU	1	228745394	228892416	15	0.6735	1
MMP12	11	102723464	102780764	13	0.67351	1
DTD1	20	18533556	18754561	31	0.67353	1
SOWAHB	4	77806082	77854002	5	0.67356	1
FOXC1	6	1575681	1624132	4	0.67365	1
STON1-GTF2A1L	2	48722064	49013656	66	0.67368	1
TMEM220	17	10606631	10668646	15	0.67375	1
HEPACAM2	7	92807899	92890783	3	0.67376	1
DSPP	4	88494681	88548025	6	0.67382	1
COL25A1	4	109721877	110258799	70	0.67412	1
ARL5B	10	18913264	18980568	13	0.67413	1
FDXR	17	72848619	72904156	10	0.67414	1
MFNG	22	37855101	37917499	7	0.67418	1
ACTR6	12	100558865	100628202	22	0.67422	1
RHBDF1	16	98058	161354	9	0.67431	1
ASB3	2	53887117	54049146	35	0.67433	1
YIPF1	1	54307392	54390487	16	0.67434	1
IRX5	16	54930111	54978397	8	0.67438	1
PDCD5	19	33037071	33088358	19	0.67447	1
IDH3A	15	78406698	78472884	9	0.6746	1
SLC4A5	2	74431997	74605534	26	0.67461	1
PECR	2	216893111	216981539	12	0.67464	1
TMEM169	2	216911589	216977506	12	0.67464	1
MEX3D	19	1544668	1603057	6	0.67467	1
KIRREL	1	157928063	158075846	9	0.67488	1
SERPINA9	14	94919058	94977670	7	0.67493	1
RCL1	9	4757834	4871066	28	0.67505	1
FERMT3	11	63939152	64001363	21	0.67507	1
APITD1-CORT	1	10455159	10522060	27	0.6751	1
TASP1	20	13360036	13654583	68	0.67511	1
MAU2	19	19396496	19479563	37	0.6752	1
C11orf91	11	33709654	33757286	8	0.67521	1
LOC101927509	2	242172191	242230114	10	0.67533	1
RPS8	1	45206213	45254427	9	0.67534	1
SPOCK1	5	136300987	136870018	63	0.67537	1
PBLD	10	70032417	70131115	30	0.67551	1
GPI	19	34820645	34903318	30	0.67566	1
CACNG8	19	54431290	54503469	16	0.67572	1
FNDC5	1	33317869	33373093	6	0.67581	1
OR9G1	11	56432864	56478781	3	0.67581	1
TEX43	5	125932414	125981974	27	0.67582	1
ZNRF4	19	5420426	5466867	21	0.67584	1
SCARF2	22	20768874	20827146	15	0.67584	1
PLA2G5	1	20351157	20428394	8	0.67606	1
SNIP1	1	37990050	38054945	26	0.67608	1
MERTK	2	112621056	112807293	46	0.67622	1
CCDC12	3	46953220	47058500	3	0.67632	1
MPO	17	56337217	56393296	4	0.67634	1
TGFBR3	1	92135900	92406559	58	0.67645	1
WNT8B	10	102187812	102253399	12	0.67661	1
KIAA1551	12	32077353	32156041	17	0.67672	1
ZSCAN21	7	99612390	99672663	19	0.67678	1
SCUBE1	22	43589229	43774394	15	0.6768	1
IFT22	7	100946648	101000093	29	0.67682	1
PHC2	1	33779224	33876194	14	0.67704	1
INTS1	7	1499913	1579018	18	0.67711	1
MAFK	7	1535368	1592679	18	0.67711	1
RRP9	3	51957442	52010957	10	0.67722	1
BOLA1	1	149836110	149882348	9	0.67723	1
HMSD	18	61581588	61637646	14	0.67723	1
BCL11A	2	60668302	60815633	33	0.67724	1
DCLK2	4	150964426	151188609	55	0.67746	1
UPF2	10	11952021	12120169	69	0.67756	1
ZNF3	7	99651470	99715171	19	0.67759	1
LCMT2	15	43609974	43657820	20	0.67767	1
CFAP221	2	120267008	120424237	15	0.67769	1
MUC12	7	100577904	100672230	17	0.67769	1
CLEC18B	16	74432529	74490368	4	0.67771	1
DQX1	2	74735258	74788408	5	0.67773	1
DOK1	2	74741147	74794678	5	0.67773	1
AUP1	2	74743775	74792019	5	0.67773	1
EEF2	19	3966054	4020477	13	0.6779	1
SOBP	6	107776317	107992513	33	0.67792	1
SYT3	19	51115234	51178092	25	0.678	1
CDC42BPA	1	227167566	227541193	76	0.67811	1
ACTL6B	7	100230720	100289084	29	0.67818	1
DKK2	4	107832959	107992453	25	0.67829	1
LOC100134391	17	71698993	71762696	8	0.67834	1
KHDRBS3	8	136434702	136679068	30	0.67835	1
ARG2	14	68051579	68128437	31	0.67836	1
EGR4	2	73508057	73555829	20	0.67837	1
GALNTL6	4	172699575	173971559	163	0.67842	1
ZNF235	19	44780501	44844606	9	0.67845	1
CD36	7	80196504	80318593	27	0.67853	1
KIAA1045	9	34922484	34992541	8	0.67864	1
NDUFS5	1	39456967	39510308	23	0.67879	1
CLCA2	1	86854769	86932241	10	0.67882	1
CARTPT	5	70979990	71026875	11	0.67887	1
ARHGAP40	20	37195577	37289295	22	0.67898	1
RUFY3	4	71535647	71684336	41	0.67901	1
OSTM1	6	108352613	108430941	17	0.67907	1
PCSK4	19	1471427	1525886	21	0.67909	1
MRAP2	6	84697746	84810606	32	0.6791	1
DOCK1	10	128733965	129260780	71	0.6791	1
TUBA8	22	18558453	18624498	10	0.67912	1
KDM7A	7	139774546	139911741	52	0.67915	1
RPRD1A	18	33559787	33682538	23	0.67924	1
GPR19	12	12803995	12884121	14	0.67941	1
VIT	2	36888833	37051937	33	0.67943	1
MAPRE1	20	31372699	31448211	24	0.67943	1
PDE4D	5	58254865	59818925	181	0.67949	1
NAGLU	17	40652951	40706467	3	0.67958	1
C12orf56	12	64650763	64819345	39	0.6797	1
ZBTB47	3	42660176	42719072	7	0.67972	1
RFX4	12	106941685	107166582	28	0.67972	1
NEK10	3	27247097	27445912	22	0.67978	1
OR8G1	11	124085423	124131287	1	0.6798	1
HHLA3	1	70785493	70843706	12	0.67982	1
LOC101929372	22	18052923	18106972	12	0.67982	1
ECH1	19	39296062	39357497	27	0.67985	1
FGF11	17	7306784	7358256	9	0.67989	1
BBS1	11	66243077	66311084	23	0.6799	1
CUL9	6	43114913	43202325	37	0.67993	1
C1orf233	1	1523388	1570476	6	0.68001	1
TAOK3	12	118577606	118845750	57	0.68011	1
CCDC89	11	85384893	85432320	12	0.68016	1
TMEM106A	17	41328865	41382061	7	0.6802	1
SEC11C	18	56771709	56836069	26	0.68027	1
SOCS2	12	93928598	93980521	7	0.68028	1
COQ2	4	84174972	84241067	31	0.68037	1
GAS7	17	9803926	10136868	53	0.68041	1
CFAP53	18	47743563	47827865	5	0.68048	1
OR10G7	11	123898773	123944708	3	0.6805	1
VWF	12	6048040	6268836	50	0.68055	1
MIA	19	41246082	41293398	14	0.68073	1
ARHGAP30	1	161006731	161074760	9	0.68075	1
QSER1	11	32879792	33011816	16	0.68081	1
PLOD1	1	11959724	12045599	39	0.68087	1
TTLL1	22	43425522	43520434	44	0.6809	1
2021-03-10	17	60768675	60920705	47	0.68094	1
MALRD1	10	19302700	20033407	130	0.68098	1
ZNF91	19	23530498	23613269	17	0.68101	1
TMEM251	14	93616296	93663431	16	0.68104	1
PRPF8	17	1543923	1623176	14	0.68107	1
IL4I1	19	50382911	50467796	21	0.6811	1
NUP62	19	50400082	50467988	21	0.6811	1
SBK2	19	56030780	56083435	21	0.68122	1
ZSWIM1	20	44474581	44523905	15	0.68128	1
LRRC71	1	156855400	156912881	9	0.68129	1
C15orf61	15	67778522	67829641	12	0.6813	1
FAM175B	10	126455354	126535239	39	0.68133	1
OR6M1	11	123666116	123712057	5	0.68135	1
GPRC5D	12	13083407	13141828	2	0.6814	1
ZHX2	8	123757510	123996755	62	0.68167	1
ZNF142	2	219492639	219559355	13	0.68177	1
C8orf33	8	146242823	146291416	1	0.6819	1
ARL10	5	175757477	175810934	4	0.68191	1
RCBTB1	13	50096082	50194742	31	0.68194	1
GP6	19	55515073	55584632	17	0.68195	1
GPSM2	1	109382972	109483044	31	0.68196	1
DEGS1	1	224335910	224391143	34	0.68205	1
PLCG2	16	81777899	82006290	41	0.68205	1
BARHL2	1	91167579	91217794	11	0.6821	1
MOCOS	18	33732480	33858685	25	0.68215	1
HIST1H2BA	6	25692137	25737573	3	0.68217	1
GABPB1	15	50559389	50682605	50	0.68225	1
TBCD	17	80674938	80911062	50	0.68226	1
SAP18	13	21679653	21733224	32	0.68235	1
CFI	4	110651848	110758381	15	0.68252	1
CFAP44	3	112995777	113195986	20	0.68258	1
DLX1	2	172915208	172964402	8	0.68261	1
ACKR3	2	237434424	237501001	13	0.68262	1
CECR5	22	17608410	17681177	36	0.68266	1
HUNK	21	33210628	33386377	48	0.68274	1
KIAA2013	1	11969645	12021485	32	0.68279	1
HIST1H4D	6	26178938	26224304	7	0.6828	1
HIST1H2AE	6	26182148	26227711	7	0.6828	1
LY6G5C	6	31634461	31683150	11	0.6828	1
LY6G6F	6	31639625	31688372	11	0.6828	1
GPX5	6	28458789	28512728	8	0.68282	1
GPX6	6	28461073	28518570	8	0.68282	1
ADO	10	64529516	64578239	11	0.68301	1
KIAA0232	4	6749459	6895899	44	0.68309	1
CACNA1G	17	48603429	48714835	9	0.68314	1
C17orf82	17	59454112	59500641	2	0.68319	1
DAP3	1	155622693	155718801	29	0.6832	1
AGA	4	178341928	178398657	10	0.68334	1
LOC101927016	13	64396797	64442126	3	0.68335	1
PRSS1	7	142422319	142470927	2	0.68338	1
SH3BP5L	1	249094645	249155154	2	0.68352	1
ZNF672	1	249097409	249153716	2	0.68352	1
LRRC30	18	7196137	7242042	6	0.68355	1
ELOVL1	1	43819068	43868745	11	0.68358	1
SZT2	1	43820556	43929918	11	0.68358	1
HELQ	4	84318496	84412162	37	0.68365	1
CD200	3	112016194	112091659	12	0.68377	1
ST6GALNAC2	17	74551461	74617145	18	0.68382	1
DNALI1	1	37987520	38042458	22	0.68383	1
TMEM217	6	37169954	37260931	42	0.684	1
POU3F3	2	105436969	105483471	11	0.68406	1
STIP1	11	63917206	63982020	16	0.68411	1
PPP1R8	1	28122252	28188183	20	0.68412	1
NDUFAF5	20	13730672	13809067	14	0.68416	1
PLSCR5	3	146284342	146359003	8	0.68425	1
NFX1	9	33255418	33381155	24	0.68427	1
NUP98	11	3686240	3854022	75	0.68437	1
AMD1	6	111100823	111226916	40	0.6844	1
PID1	2	229878689	230171057	45	0.68445	1
RNGTT	6	89309988	89708440	68	0.68447	1
ADGRB3	6	69310210	70109403	81	0.68462	1
SDHAF2	11	61162514	61224239	15	0.68467	1
NKAPL	6	28192075	28238736	9	0.68476	1
C6orf99	6	159255887	159341385	20	0.68479	1
POLR3K	16	86979	138632	8	0.68482	1
MPG	16	92018	145850	8	0.68482	1
ERAL1	17	27147043	27198072	28	0.68484	1
NEFL	8	24798468	24849383	7	0.68489	1
MARK3	14	103816701	103980168	56	0.685	1
ZNF347	19	53631553	53697322	20	0.68505	1
KATNAL1	13	30766767	30916624	21	0.68508	1
KNCN	1	47001316	47051887	9	0.68517	1
LOC646730	3	141346934	141436234	11	0.68517	1
TRIO	5	14108817	14520313	81	0.68522	1
ATP5G1	17	46935148	46983233	24	0.68535	1
GALNT8	12	4794752	4891892	26	0.68544	1
LUZP2	11	24483516	25114186	120	0.68548	1
LIPA	10	90963326	91046660	12	0.68549	1
SLIT1	10	98747795	98980683	36	0.68551	1
FAM92A1	8	94677480	94751481	10	0.68553	1
ADGRA1	10	134849433	134955179	15	0.68558	1
HACD1	10	17621031	17694383	17	0.68569	1
HIGD1A	3	42814400	42881027	11	0.68577	1
HEATR5A	14	31750994	31924788	55	0.68577	1
ADPGK	15	73033708	73111126	17	0.68577	1
TSEN2	3	12482748	12590672	15	0.68582	1
CNST	1	246694639	246841884	25	0.68584	1
MMP14	14	23270742	23326809	15	0.68588	1
CBLC	19	45246126	45313903	27	0.68591	1
TPK1	7	144139034	144568488	78	0.68606	1
CEP19	3	196423144	196474131	14	0.68608	1
2021-09-02	2	242219723	242303442	23	0.68609	1
GSDMD	8	144600383	144655232	11	0.68625	1
SLC18B1	6	133080507	133154747	27	0.68629	1
FGF18	5	170811667	170894630	18	0.68636	1
DMRTC2	19	42313806	42366398	6	0.68644	1
SOHLH2	13	36732345	36823752	8	0.68664	1
GSTO1	10	105978952	106037222	14	0.6867	1
NETO1	18	70399549	70569828	8	0.68672	1
CCAR1	10	70445956	70562134	42	0.68682	1
VPS33B	15	91531774	91600833	25	0.68684	1
C4orf17	4	100397161	100473460	3	0.68688	1
GREM2	1	240642873	240810462	71	0.68692	1
ZNF691	1	43277244	43328148	5	0.68698	1
STOML2	9	35089888	35138184	26	0.687	1
FAM214B	9	35094118	35151338	26	0.687	1
MX2	21	42698918	42790870	21	0.687	1
OR5AK2	11	56721389	56767318	6	0.68703	1
GPR6	6	110264459	110311923	3	0.68713	1
GPATCH3	1	27206979	27261962	14	0.68718	1
KRT76	12	53151939	53206129	3	0.68718	1
SAP30BP	17	73628399	73714139	11	0.68725	1
GIP	17	47025918	47080955	9	0.68726	1
SCG2	2	224451658	224502217	4	0.6873	1
USP49	6	41747634	41898099	43	0.68732	1
RUNX1	21	36150098	36456595	38	0.68735	1
TPST2	22	26911714	27021089	32	0.68738	1
C4orf45	4	159804684	159991333	37	0.68759	1
NYNRIN	14	24832992	24898494	10	0.68759	1
MAP3K10	19	40662504	40731487	21	0.68763	1
ARSI	5	149665909	149717525	8	0.68767	1
PLEKHD1	14	69916471	70005215	14	0.68788	1
SUPV3L1	10	70904993	70978854	35	0.68803	1
FTH1	11	61721757	61770132	13	0.68806	1
POGLUT1	3	119152785	119223555	18	0.6881	1
PCNA	20	5085599	5142268	16	0.68821	1
LOC100505555	19	9888088	9938862	23	0.68831	1
LPAR5	12	6718001	6780297	12	0.6884	1
PGAM1	10	99151027	99203198	20	0.68856	1
ZNF226	19	44634215	44692534	21	0.6886	1
CEP135	4	56779974	56909529	18	0.68868	1
SPRY4	5	141679992	141739620	16	0.68878	1
CHPT1	12	102056417	102132852	23	0.68879	1
USP4	3	49304577	49412536	19	0.68896	1
SPACA1	6	88722507	88786550	16	0.68916	1
STAT4	2	191884302	192072404	20	0.68923	1
ADGRF5	6	46810242	46957681	18	0.68931	1
ADRBK2	22	25925861	26135259	14	0.68981	1
HSPB3	5	53716431	53762214	8	0.68983	1
TCIRG1	11	67771462	67828366	2	0.68985	1
CYB561D2	3	50353265	50401500	8	0.68993	1
GLO1	6	38633701	38705952	21	0.69	1
MSH6	2	47975221	48044092	26	0.69015	1
PVRL1	11	119498808	119634435	15	0.6902	1
PIGO	9	35077028	35131598	23	0.69023	1
STK36	2	219501749	219577440	16	0.69024	1
RNF25	2	219518587	219571781	16	0.69024	1
SLC5A1	22	32404019	32519016	29	0.69035	1
SYCP3	12	102112426	102168474	28	0.69045	1
TSPAN18	11	44713731	44963978	23	0.69048	1
SYT7	11	61271188	61383523	6	0.69048	1
KRT38	17	39582621	39632596	8	0.69055	1
FBXO32	8	124500127	124588493	10	0.69065	1
STX16	20	57191309	57264582	22	0.69065	1
EPHA6	3	96498425	97477786	154	0.69066	1
ZDHHC6	10	114180058	114242301	7	0.69075	1
TMPRSS11E	4	69278167	69373322	5	0.6908	1
FUOM	10	135158658	135206529	6	0.69085	1
ZNF512B	20	62578057	62636223	22	0.69096	1
NT5E	6	86124302	86215509	11	0.69146	1
PGBD3	10	50713151	50767327	5	0.69147	1
ERCC6-PGBD3	10	50713151	50782584	5	0.69147	1
BTF3	5	72759250	72811448	24	0.69156	1
C5orf38	5	2717058	2765511	13	0.69157	1
MSI2	17	55298931	55772050	74	0.69186	1
PTGER1	19	14573278	14621174	13	0.69192	1
BMP5	6	55608451	55775388	24	0.69196	1
MT1HL1	1	237157403	237202718	5	0.69205	1
IGSF5	21	41082334	41184023	12	0.69208	1
DDX60	4	169127442	169274958	24	0.6921	1
NAA60	16	3458611	3546963	26	0.69212	1
RNF38	9	36326395	36522568	38	0.69214	1
CR2	1	207592645	207673240	10	0.6922	1
GDI2	10	5797186	5890512	43	0.69227	1
SMYD5	2	73406366	73464355	17	0.69234	1
GRXCR2	5	145229204	145334816	6	0.69241	1
MBD3L1	19	8908074	8964016	20	0.6925	1
POLE4	2	75150775	75206859	12	0.69256	1
C21orf140	21	35762204	35808947	9	0.69257	1
COPS8	2	237958870	238017489	7	0.6926	1
GLIPR1L2	12	75749850	75836468	23	0.69265	1
CCM2L	20	30563200	30629984	19	0.69275	1
CBR1	21	37407285	37455462	14	0.69278	1
ZBTB46	20	62365021	62498731	31	0.6928	1
GKN2	2	69162364	69215102	8	0.69288	1
GKN1	2	69166705	69218112	8	0.69288	1
PEBP4	8	22560765	22820491	57	0.69293	1
SLC22A18	11	2885951	2956476	4	0.69302	1
RAD50	5	131857616	131990313	27	0.69304	1
STX11	6	144426770	144523076	25	0.69315	1
OTUD6B	8	92047424	92109323	2	0.69315	1
TWIST1	7	19029315	19192295	9	0.69318	1
LYNX1	8	143835756	143894640	14	0.69318	1
STX12	1	28064694	28160963	18	0.69323	1
NACA	12	57096211	57154326	10	0.69325	1
SCPEP1	17	55020468	55094129	21	0.69329	1
ARL6	3	97448365	97530086	8	0.69332	1
LCE6A	1	152780330	152826459	3	0.69333	1
SSTR4	20	22981057	23027314	3	0.69335	1
IAH1	2	9579670	9638604	18	0.69345	1
EPM2AIP1	3	37017357	37069795	8	0.69346	1
DPP10	2	115164899	116613328	255	0.69347	1
TMX4	20	7951713	8035393	13	0.69364	1
SLC39A9	14	69830096	69939107	30	0.69365	1
LAMC1	1	182957572	183124727	50	0.69372	1
TAF12	1	28919608	29010416	24	0.69388	1
RAD51D	17	33416811	33481888	13	0.69388	1
CSF1R	5	149422854	149527935	31	0.69391	1
OR5K3	3	98074510	98120475	6	0.69397	1
TAS2R3	7	141428897	141474997	6	0.69397	1
KIF1A	2	241643181	241794725	21	0.6941	1
LYN	8	56757386	56935006	33	0.69417	1
MTUS2	13	29359485	30090084	91	0.69418	1
KCND3	1	112308444	112567147	25	0.69422	1
ENPP2	8	120559317	120720644	43	0.69426	1
TIMMDC1	3	119182324	119253128	25	0.69428	1
LPPR3	19	802488	856952	11	0.6943	1
PRTN3	19	805985	858175	11	0.6943	1
SIL1	5	138272409	138569065	64	0.69431	1
PNO1	2	68350005	68413091	8	0.6945	1
NPHP1	2	110870913	110997639	4	0.69451	1
WDR54	2	74613863	74662882	15	0.69453	1
BDKRB2	14	96636016	96720666	7	0.69464	1
SAMD1	19	14189229	14236232	10	0.69471	1
ASXL1	20	30911147	31037122	34	0.69484	1
RFESD	5	94947471	95002849	2	0.69491	1
CDK5RAP3	17	46012894	46069152	13	0.69494	1
NEUROD1	2	182530833	182580392	8	0.69496	1
ERGIC1	5	172226223	172389688	19	0.69499	1
MTRNR2L4	16	3411053	3457283	10	0.69508	1
ZNF74	22	20713405	20772753	22	0.69521	1
GBAS	7	55997270	56077875	42	0.69524	1
CD86	3	121739209	121849990	9	0.69528	1
CLDN7	17	7153222	7201863	32	0.69536	1
HM13	20	30067213	30168178	40	0.69538	1
UBB	17	16249367	16296059	11	0.69541	1
BCDIN3D	12	50219826	50271912	4	0.6956	1
PKP4	2	159278476	159547941	46	0.69565	1
CHST5	16	75552428	75605180	17	0.69582	1
TTC8	14	89255574	89354335	6	0.69588	1
SUPT4H1	17	56412536	56464599	6	0.69601	1
CAMK1D	10	12356583	12881735	139	0.69605	1
SYNJ2	6	158367888	158530208	36	0.69611	1
CYP2U1	4	108817716	108884617	16	0.69617	1
SFXN4	10	120890425	120960221	5	0.69628	1
NUFIP1	13	45503384	45598613	11	0.69631	1
TGFBR2	3	30612994	30745634	15	0.69634	1
SSUH2	3	8651086	8821721	21	0.69644	1
NFE2L2	2	178085031	178164859	11	0.69647	1
ST3GAL3	1	44138204	44406837	75	0.69655	1
FOXK1	7	4686930	4821074	46	0.6966	1
NDUFC2	11	77769393	77826265	10	0.6966	1
DCDC5	11	30875150	31049233	24	0.69671	1
ZFHX3	16	72806784	73127534	77	0.69684	1
NUDT5	10	12199573	12273143	11	0.69686	1
ANO9	11	407930	477011	12	0.69692	1
PVRL3	3	110755606	110923017	24	0.69699	1
2021-09-12	16	4817615	4873522	23	0.69706	1
OR4A16	11	55075677	55121663	4	0.69709	1
C1orf185	1	51407129	51623754	30	0.6971	1
PLOD2	3	145777225	145914282	18	0.69721	1
SLC47A1	17	19402167	19492346	39	0.69725	1
PRMT2	21	48020507	48095155	8	0.69726	1
RPS12	6	133100708	133152007	21	0.69729	1
TC2N	14	92236266	92368880	19	0.69732	1
C19orf18	19	58459805	58520902	10	0.69734	1
SAMD3	6	130455447	130721570	50	0.69737	1
LOC101928058	8	1910830	1957833	5	0.69741	1
ZFP1	16	75147392	75216132	23	0.69745	1
MYO5C	15	52474515	52622995	41	0.69747	1
HNRNPA3	2	178041063	178098687	7	0.69769	1
CCNG2	4	78043357	78101213	11	0.69769	1
COL7A1	3	48591506	48667593	3	0.69771	1
NRDE2	14	90734398	90833481	24	0.69771	1
SFTA3	14	36932493	37017990	14	0.69772	1
SCHIP1	3	158956036	159625155	94	0.69777	1
FAM107B	10	14550556	14851896	60	0.69785	1
PARP16	15	65540436	65614212	23	0.69785	1
DCXR	17	79983757	80030573	7	0.69797	1
KCNA7	19	49560675	49611198	2	0.69798	1
ABCA5	17	67230576	67358323	36	0.69802	1
ADAL	15	43587872	43656096	25	0.69805	1
REST	4	57739042	57812010	40	0.69811	1
UBL7	15	74728318	74788545	14	0.69839	1
ASF1B	19	14220321	14282440	20	0.69841	1
SIK1	21	44824395	44882002	10	0.69841	1
PLEK2	14	67843700	67913828	10	0.69848	1
NCKAP5L	12	50174929	50257208	14	0.69856	1
KIAA0430	16	15678226	15772023	14	0.69867	1
TEX30	13	103408460	103461168	1	0.6987	1
FAM171B	2	187523789	187640686	18	0.69876	1
TMEM129	4	1707679	1758084	6	0.69876	1
OR5M10	11	56334250	56380197	4	0.69876	1
CNTN6	3	1099342	1455278	46	0.69884	1
SLURP1	8	143812362	143858829	5	0.69888	1
LYPD2	8	143821628	143868952	5	0.69888	1
OR9Q1	11	57756353	57959059	28	0.69894	1
ACRBP	12	6737241	6791594	8	0.69895	1
ZBTB17	1	16258364	16337627	18	0.69903	1
FAM169A	5	74063399	74198832	17	0.69918	1
PIGX	3	196404234	196472878	21	0.69925	1
TP53BP1	15	43685262	43837707	36	0.69948	1
ZNF620	3	40512450	40569712	19	0.69953	1
PKD1	16	2128709	2220899	2	0.69955	1
RAB26	16	2163145	2214141	2	0.69955	1
GSG2	17	3592197	3639993	17	0.69958	1
GPR3	1	27684148	27732318	2	0.69971	1
FCN3	1	27685601	27736315	2	0.69971	1
CADPS	3	62374021	62896064	56	0.69972	1
OAS2	12	113381274	113459528	2	0.69974	1
MESP1	15	90283098	90329540	9	0.69988	1
MESP2	15	90284589	90331985	9	0.69988	1
ARPC2	2	219046817	219129071	7	0.70001	1
SPINK14	5	147513109	147565182	4	0.70002	1
GPR88	1	100968728	101017583	1	0.7002	1
PPA1	10	71952586	72028667	10	0.7002	1
TMEM176A	7	150462854	150512208	17	0.70023	1
MOB1A	2	74371394	74441006	33	0.70032	1
PPP1R32	11	61213585	61268400	25	0.70039	1
AZGP1	7	99554350	99608735	5	0.7004	1
PHLDB3	19	43969255	44044073	30	0.70042	1
DPH2	1	44400653	44449043	2	0.7006	1
ATP6V0B	1	44405118	44453972	2	0.7006	1
KIAA1024L	5	129048884	129110756	12	0.70085	1
ING2	4	184391220	184443422	4	0.70087	1
CDK2	12	56325556	56376573	7	0.70087	1
PMEL	12	56337889	56395523	7	0.70087	1
ZP4	1	238031164	238089222	6	0.70102	1
MUC6	11	1002824	1071706	6	0.70102	1
LOC101927503	11	1014884	1065749	6	0.70102	1
WDFY3	4	85580690	85922544	36	0.70112	1
FAM167B	1	32677818	32724461	9	0.70114	1
LOC101927844	1	87643352	87727014	19	0.70114	1
CASP2	7	142950308	143014789	8	0.70122	1
CPED1	7	120593751	120947498	44	0.70129	1
SPATA12	3	57059469	57119460	32	0.70131	1
USP31	16	23062727	23195591	36	0.70134	1
MBL2	10	54515140	54567578	3	0.70141	1
CSK	15	75039425	75105539	14	0.70141	1
TGM3	20	2241613	2331725	16	0.70144	1
SCRIB	8	144863090	144932890	10	0.70145	1
ZNF343	20	2452463	2524778	15	0.70147	1
MIB1	18	19286290	19460918	12	0.70148	1
ESPNL	2	238973951	239051928	8	0.7015	1
PRR34	22	46436339	46485024	2	0.70151	1
CRYBA4	22	26982928	27036636	14	0.70164	1
CCL8	17	32611066	32658421	2	0.70169	1
CAPN11	6	44091548	44162139	18	0.70172	1
GLIPR1L1	12	75692550	75774170	6	0.70174	1
DMTF1	7	86746677	86835648	9	0.70178	1
PIK3R3	1	46495812	46677167	63	0.70194	1
POU2F3	11	120072349	120200653	30	0.70198	1
TBC1D2B	15	78277327	78404994	21	0.70205	1
HABP2	10	115275590	115359361	2	0.70215	1
GPC5	13	92015935	93529490	156	0.70219	1
JPH1	8	75136935	75268721	28	0.7022	1
FAM83D	20	37519955	37591703	14	0.70225	1
AP4B1	1	114427370	114482741	22	0.70242	1
RNF138	18	29636818	29721524	22	0.70249	1
POLR1A	2	86243451	86368278	31	0.70253	1
KATNB1	16	57734623	57801162	8	0.70258	1
UPK1B	3	118857425	118934000	3	0.70265	1
SP6	17	45912280	45968240	16	0.70267	1
BRE	2	28078482	28571768	64	0.70288	1
ZNF862	7	149500464	149574568	12	0.70289	1
ANP32C	4	165108159	165153863	11	0.70291	1
LIPK	10	90449301	90522513	8	0.703	1
C8orf44	8	67544787	67607797	3	0.70306	1
SPRED1	15	38509925	38659450	41	0.70312	1
STRADA	17	61770192	61854330	37	0.70318	1
ZNF519	18	14065989	14167489	5	0.70323	1
ZNF556	19	2832333	2888515	25	0.70327	1
TMEM167B	1	109598403	109649554	18	0.70338	1
IL22	12	68632025	68682379	10	0.70343	1
BAIAP2L2	22	38470896	38541971	8	0.70343	1
TIMP4	3	12184568	12235851	4	0.70344	1
SGCA	17	48208240	48263293	5	0.70349	1
PGPEP1L	15	99501459	99586024	8	0.70351	1
IFNE	9	21470838	21517312	3	0.70357	1
PUS10	2	61157548	61280365	29	0.70369	1
NPFF	12	53890472	53936422	1	0.7037	1
MB	22	35992811	36054401	10	0.70379	1
CEP192	18	12956352	13135052	40	0.70391	1
ZBTB20	3	114023348	114901132	106	0.70394	1
GPATCH11	2	37276594	37336387	6	0.70402	1
GSDMB	17	38050848	38109903	25	0.70404	1
OR1S2	11	57960676	58006653	5	0.70406	1
CCDC121	2	27838408	27886898	4	0.70416	1
STXBP5	6	147490494	147721612	24	0.70419	1
CCDC144NL	17	20756708	20834453	6	0.70424	1
KIF16B	20	16242742	16589079	53	0.70431	1
HS1BP3	2	20807564	20885867	2	0.70432	1
RNF150	4	141776708	142089630	30	0.70436	1
MTHFD2	2	74390690	74452425	29	0.70439	1
FBXO4	5	41890352	41951672	5	0.70447	1
OPRK1	8	54128276	54199257	8	0.70448	1
TGM6	20	2326554	2423399	12	0.70451	1
ZBED5	11	10864251	10914620	21	0.70462	1
NOP2	12	6656036	6712498	22	0.70464	1
KRT16	17	39756030	39804079	1	0.7047	1
DUSP13	10	76844190	76903976	18	0.70471	1
IFNG	12	68538550	68588521	18	0.70476	1
OOEP	6	74068278	74114515	13	0.70485	1
ZNF229	19	44920423	44987766	2	0.70486	1
NAGA	22	42444338	42501852	21	0.70506	1
SP2	17	45938516	46016323	41	0.70509	1
DHX35	20	37555981	37678366	18	0.70527	1
TNS4	17	38622080	38692933	7	0.70534	1
OR1I1	19	15162877	15208944	5	0.70537	1
STAC2	17	37356789	37417040	20	0.70543	1
PDE12	3	57506882	57650704	39	0.70547	1
RAMP3	7	45162367	45233849	19	0.70554	1
RPS23	5	81559139	81609235	5	0.70574	1
JSRP1	19	2242250	2291422	12	0.70579	1
FAM180A	7	135403096	135468616	16	0.70581	1
KHK	2	27274611	27333619	10	0.70592	1
PHB	17	47471410	47527267	25	0.70593	1
DLEC1	3	38045497	38174228	27	0.70602	1
ROBO2	3	75920845	77709115	234	0.70605	1
ASB13	10	5670820	5743558	8	0.70605	1
RAPGEF2	4	159990224	160291314	88	0.70606	1
BTN2A1	6	26423132	26486849	19	0.70606	1
PPP1R3A	7	113506882	113594082	10	0.70617	1
LIN52	14	74516656	74677117	45	0.7062	1
OR4K14	14	20472420	20518352	7	0.70628	1
ST3GAL6	3	98416080	98524689	27	0.70632	1
TNNI2	11	1825233	1872910	21	0.70632	1
ATP5G2	12	54048944	54105512	32	0.70632	1
EVL	14	100450719	100620573	18	0.70633	1
ZMYM2	13	20496708	20675968	43	0.70636	1
CCDC39	3	180321360	180432300	14	0.70643	1
SYT6	1	114621914	114731472	10	0.70664	1
CPD	17	28670942	28806675	31	0.70671	1
CCL25	19	8082224	8137547	16	0.7068	1
POC1B	12	89803495	89955039	33	0.70686	1
ATF3	1	212703676	212804119	16	0.70702	1
ZNF382	19	37061207	37129499	43	0.70702	1
AKR1C3	10	5055958	5159878	14	0.70703	1
ING3	7	120555817	120625711	8	0.70706	1
PHF1	6	33343773	33394230	10	0.7071	1
SNX22	15	64408899	64459680	9	0.70712	1
RUNX1T1	8	92957195	93150454	40	0.70717	1
NXPE4	11	114431313	114501484	2	0.70717	1
DBR1	3	137869830	137928791	17	0.70722	1
ARMC8	3	137871115	138027231	17	0.70722	1
SERINC4	15	44076372	44127295	10	0.7073	1
SLC26A3	7	107395912	107478678	12	0.70748	1
GNRHR	4	68593093	68656804	1	0.7075	1
NBEA	13	35481424	36256874	77	0.7076	1
CPSF7	11	61160120	61232464	21	0.70764	1
ROCK2	2	11309894	11519711	67	0.70771	1
ITGA4	2	182286619	182412474	22	0.70773	1
BYSL	6	41853965	41910784	22	0.70787	1
NF2	22	29964545	30104589	43	0.70788	1
GNB2L1	5	180653928	180706209	15	0.70803	1
TRIM52	5	180673373	180723161	15	0.70803	1
RCVRN	17	9791027	9843684	6	0.70805	1
CPE	4	166265097	166429482	39	0.70809	1
TMPRSS11A	4	68766019	68864232	14	0.70815	1
CRYBG3	3	97505537	97673830	25	0.70818	1
MMD	17	53459974	53534341	17	0.70818	1
DDX20	1	112263190	112320199	10	0.70827	1
RAB25	1	155995966	156050295	15	0.70835	1
CUL1	7	148360631	148508202	36	0.70854	1
RGS17	6	153322026	153487389	26	0.70855	1
SAMD10	20	62595466	62646182	25	0.7086	1
C1GALT1	7	7187178	7298282	16	0.70862	1
MEOX2	7	15640837	15761308	22	0.70866	1
COX8A	11	63707079	63754015	14	0.70866	1
CTNNBIP1	1	9898334	10005316	21	0.70868	1
TMEM14A	6	52500884	52561386	8	0.7087	1
ENDOU	12	48093517	48154355	1	0.7087	1
MCF2L	13	113513692	113764053	23	0.7087	1
ATP6V1B2	8	20019704	20089207	9	0.70885	1
IRS2	13	110396184	110473914	3	0.70905	1
GZF1	20	23307769	23363683	2	0.70908	1
TXLNA	1	32610293	32673886	18	0.70909	1
BTG2	1	203239664	203288730	6	0.70914	1
TMC5	16	19386839	19520435	25	0.70917	1
PGLYRP3	1	153260338	153318194	1	0.7092	1
TNNI1	1	201362895	201425874	13	0.70921	1
KPNA5	6	116967367	117073030	5	0.70932	1
IQCH	15	67512138	67804142	42	0.70933	1
BCS1L	2	219489379	219538166	11	0.70936	1
RALY	20	32546458	32680991	28	0.70946	1
WHAMM	15	83441959	83513613	5	0.70961	1
BBX	3	107206783	107540176	34	0.70968	1
ATXN1	6	16289343	16796721	104	0.70977	1
MAP1LC3B2	12	116962186	117024425	15	0.70979	1
SPRY2	13	80900111	80950086	14	0.70986	1
CALML6	1	1811266	1858733	10	0.71	1
VPS26A	10	70848908	70942617	37	0.71008	1
INTU	4	128519087	128647934	10	0.71009	1
QPCT	2	37536742	37610465	13	0.71018	1
GCA	2	163165583	163246525	8	0.7102	1
EIF4E2	2	233379762	233458354	19	0.71021	1
SLC2A7	1	9053359	9121404	18	0.71022	1
UCHL1	4	41223898	41280446	15	0.71024	1
DAPP1	4	100702957	100801347	14	0.71033	1
C3orf56	3	126876974	126927028	4	0.71044	1
ATXN7	3	63814785	63999240	30	0.71051	1
BMF	15	40370091	40436088	5	0.71054	1
C10orf67	10	23595520	23668772	22	0.71069	1
PYY	17	42020101	42116837	37	0.71073	1
ACAD9	3	128563333	128641957	11	0.71075	1
KIF21A	12	39677030	39872192	36	0.71079	1
NRN1L	16	67883781	67930271	17	0.71085	1
SPINK6	5	147547357	147604700	10	0.71093	1
RNASEK	17	6880736	6927852	21	0.71094	1
CRIP3	6	43263211	43312005	7	0.71096	1
ADAM28	8	24116553	24222726	26	0.711	1
GALNT14	2	31123331	31396592	26	0.71102	1
NDRG2	14	21474922	21574098	24	0.71103	1
SPATA5	4	123809225	124250605	74	0.71109	1
LOC101929536	1	40219654	40265843	4	0.71134	1
ACKR4	3	132281081	132331488	5	0.71149	1
SPARCL1	4	88384483	88485798	28	0.71154	1
FAM204A	10	120055401	120136839	22	0.71157	1
IRF2BPL	14	77480886	77530042	3	0.71162	1
NOX3	6	155706502	155812037	7	0.71163	1
VDAC3	8	42214279	42273455	10	0.71165	1
TOMM5	9	37578410	37627636	18	0.71171	1
LYSMD3	5	89801443	89860401	12	0.71176	1
DAAM2	6	39725159	39882653	24	0.7118	1
SLAMF1	1	160569891	160652081	8	0.71182	1
UGT2B4	4	70335883	70426732	7	0.71188	1
CLPSL1	6	35713831	35765841	9	0.71201	1
PLB1	2	28683938	28876654	57	0.71209	1
ARHGEF4	2	131559489	131814826	47	0.71216	1
ERICH2	2	171592528	171665481	24	0.71218	1
SCGB2A2	11	62002630	62050628	5	0.71218	1
SCN3A	2	165934030	166095577	18	0.71221	1
DEPDC1	1	68929835	68997799	12	0.71234	1
SYTL3	6	159030931	159195908	33	0.71234	1
CCBL2	1	89391456	89493643	23	0.71235	1
EBF4	20	2638524	2750754	31	0.71237	1
KIAA0319L	1	35889091	36058037	7	0.71252	1
N6AMT1	21	30234513	30292695	12	0.71259	1
DLL1	6	170581288	170634815	2	0.71267	1
ZNF548	19	57866218	57923919	5	0.71273	1
FAM198A	3	42985759	43109207	12	0.71278	1
IL4	5	131974678	132028370	13	0.71279	1
PRKAR1A	17	66472921	66557457	20	0.71281	1
CXCL17	19	42922695	42982136	15	0.71295	1
PUS3	11	125753380	125808145	13	0.71296	1
DLL4	15	41186531	41241258	9	0.713	1
ATXN7L1	7	105234932	105552046	75	0.71308	1
CENPU	4	185605219	185690286	21	0.71325	1
DRD3	3	113837499	113953254	16	0.71326	1
KLHDC2	14	50199787	50259856	6	0.71327	1
P2RX1	17	3789885	3854960	17	0.71346	1
HELZ2	20	62179439	62240592	7	0.71387	1
LBHD1	11	62420289	62474241	20	0.71395	1
UBXN1	11	62433972	62481554	20	0.71395	1
GNG3	11	62440066	62486678	20	0.71395	1
C6orf222	6	36273534	36339662	17	0.71404	1
HIST2H2BE	1	149846010	149893232	11	0.71406	1
MEI4	6	78325302	78644476	39	0.7141	1
KIAA1755	20	36828907	36924174	15	0.71417	1
GPR183	13	99936789	99994749	12	0.71419	1
CLPB	11	71993469	72180724	15	0.71435	1
KCNJ16	17	68036348	68141749	27	0.71442	1
PTPN14	1	214511640	214760024	68	0.7145	1
RGS13	1	192570268	192639441	7	0.71464	1
CSMD2	1	33969609	34666443	109	0.71474	1
LHPP	10	126115341	126312710	56	0.71475	1
TAS2R39	7	142845512	142891528	10	0.71478	1
CDK19	6	110921181	111171590	63	0.71485	1
ETV4	17	41595211	41658800	27	0.71487	1
LOC100130357	6	13269527	13332314	18	0.71495	1
CHURC1-FNTB	14	65346079	65539373	51	0.71498	1
GSR	8	30525578	30620486	23	0.71499	1
SOX5	12	23672438	24750383	150	0.71501	1
NPNT	4	106781588	106902828	14	0.71517	1
FBXL3	13	77569389	77636331	18	0.71523	1
ACTR5	20	37341933	37411089	8	0.71526	1
RPS13	11	17085939	17134220	17	0.71527	1
GORASP1	3	39128090	39184854	2	0.71529	1
MLYCD	16	83897720	83972428	14	0.71536	1
ALOX12	17	6864384	6924055	22	0.71536	1
MPP5	14	67673012	67812778	33	0.71542	1
LOC101929141	17	18697272	18771929	9	0.71546	1
LOC100996693	2	220324098	220373004	6	0.71547	1
GMPPA	2	220328587	220381718	6	0.71547	1
EFNB2	13	107132079	107222388	11	0.71548	1
APOBEC3A	22	39313755	39369189	2	0.71552	1
STAT5A	17	40404565	40473961	16	0.71556	1
MTMR6	13	25810339	25896704	17	0.71561	1
COX15	10	101445886	101527423	10	0.71567	1
MAP6	11	75287959	75414479	16	0.71573	1
SLC2A5	1	9087005	9166763	34	0.71574	1
STK11	19	1170798	1238434	21	0.71585	1
ZW10	11	113593905	113679485	34	0.71587	1
PLXDC2	10	20070118	20585199	82	0.71591	1
IRAK1BP1	6	79542261	79724545	31	0.71605	1
PCNX	14	71339122	71592099	39	0.71606	1
RELL1	4	37582422	37722999	18	0.71611	1
IQCJ	3	158752041	158994096	48	0.71612	1
TMPRSS11F	4	68908916	69030587	18	0.71614	1
RABGGTB	1	76216879	76270775	18	0.71616	1
PLXDC1	17	37209556	37343946	39	0.71627	1
TMEM17	2	62717356	62768604	11	0.71636	1
ZNF479	7	57177321	57242571	1	0.7164	1
KLHL41	2	170331212	170392772	4	0.71646	1
ZHX1	8	124250690	124322781	10	0.71657	1
ANO7P1	1	16541343	16588528	24	0.71671	1
NR3C2	4	148989915	149400850	73	0.71672	1
ANKRD33B	5	10529435	10667928	53	0.71679	1
DHTKD1	10	12075916	12175227	37	0.71687	1
MTFR1L	1	26111397	26169433	24	0.71693	1
CEP95	17	62467878	62544069	15	0.71695	1
RYK	3	133865978	134004586	36	0.71711	1
RNF145	5	158574417	158672061	15	0.71718	1
ZSCAN1	19	58510434	58575999	26	0.71725	1
KCNN4	19	44260685	44321269	12	0.71735	1
GALNT2	1	230167956	230427875	29	0.71753	1
MYO1B	2	192075107	192300115	29	0.71757	1
ALLC	2	3670786	3760261	12	0.71759	1
PFN1	17	4838945	4887381	6	0.71761	1
SPAG7	17	4852521	4906132	6	0.71761	1
UNC5C	4	96073655	96505361	73	0.71762	1
AKAP13	15	85888818	86302589	75	0.71771	1
SORCS1	10	108323421	108959466	137	0.71772	1
TNFSF11	13	43101872	43192149	14	0.71773	1
ANKDD1A	15	65169095	65261042	28	0.71778	1
HOXA9	7	27192057	27240149	7	0.71788	1
SPIRE2	16	89859883	89947727	9	0.71797	1
MKRN2	3	12563513	12635212	36	0.71799	1
KRTAP19-6	21	31903854	31949181	1	0.718	1
S1PR1	1	101667305	101717076	11	0.71802	1
PRC1	15	91499268	91572881	30	0.7182	1
CNP	17	40083737	40139754	17	0.71829	1
GRM1	6	146251032	146768782	52	0.71832	1
ZDHHC7	16	84998066	85080141	27	0.71839	1
EPOR	19	11477881	11530018	17	0.71848	1
ACBD5	10	27474143	27566068	14	0.7185	1
CASP9	1	15807896	15886407	25	0.71856	1
MMP23B	1	1532060	1580030	1	0.7186	1
WDR11	10	122575687	122679038	14	0.71863	1
CLEC14A	14	38713205	38760575	3	0.71867	1
EFCAB9	5	171586176	171640458	18	0.71871	1
TRUB1	10	116662952	116747439	18	0.71872	1
ATIC	2	216141679	216224496	23	0.71875	1
ZNF138	7	64219766	64324178	31	0.71879	1
ICMT	1	6271253	6331044	16	0.71884	1
ZNF423	16	49514515	49926830	75	0.71917	1
METTL2A	17	60466246	60537454	2	0.71923	1
ELL3	15	44054798	44104502	12	0.71924	1
HYPK	15	44057619	44104787	12	0.71924	1
PRR21	2	240971230	241017399	6	0.71928	1
OR6B3	2	240974494	241020489	6	0.71928	1
RPF1	1	84909920	84974033	15	0.71936	1
MKI67	10	129884923	129959468	17	0.71948	1
PGAP2	11	3783954	3857601	35	0.71952	1
SHISA6	17	11109740	11477380	56	0.71957	1
RASSF9	12	86188331	86265318	9	0.7196	1
OR4N5	14	20576895	20622821	5	0.71966	1
ATP12A	13	25219549	25295923	23	0.71973	1
ZNF438	10	31123563	31355866	55	0.71975	1
LCMT1	16	25088047	25199551	28	0.71976	1
LRRC1	6	53624295	53799490	21	0.71977	1
C1QBP	17	5326099	5377471	13	0.71979	1
STMN3	20	62261058	62319963	24	0.7198	1
DAZL	3	16618299	16682006	4	0.71991	1
ZBTB21	21	43396940	43465496	14	0.71997	1
CEACAM20	19	45000211	45068548	15	0.72	1
HACD4	9	20993620	21066635	10	0.72006	1
FCRL6	1	159735282	159796047	11	0.72019	1
COL8A2	1	36550840	36626305	20	0.72021	1
THEM4	1	151833342	151917361	21	0.72024	1
FOXF2	6	1355069	1405832	5	0.72031	1
OTOF	2	26670071	26816566	18	0.72032	1
CRELD1	3	9940478	9997097	25	0.72033	1
SFRP4	7	37935534	37991525	6	0.72036	1
PROCR	20	33724740	33813771	29	0.7204	1
FKBP2	11	63973413	64021607	8	0.72041	1
CHORDC1	11	89923597	89991532	9	0.72048	1
PLD6	17	17094309	17144646	19	0.7207	1
PTCH2	1	45275516	45344226	31	0.72075	1
TNFRSF8	1	12088434	12214264	42	0.72078	1
SDSL	12	113825042	113886081	20	0.72078	1
C5orf63	5	126368250	126444184	4	0.72079	1
RRN3	16	15143879	15223168	3	0.72086	1
EGR3	8	22535172	22585815	8	0.72087	1
SFMBT2	10	7190586	7488448	42	0.72087	1
RAPGEFL1	17	38299242	38361906	17	0.72088	1
CD3D	11	118199789	118248459	15	0.7209	1
GATA3	10	8052294	8127164	26	0.72094	1
VAV3	1	108103782	108542545	61	0.72099	1
BTNL8	5	180291077	180387906	11	0.72105	1
BTLA	3	112172813	112253438	13	0.72107	1
NEK2	1	211821598	211883972	19	0.72109	1
MICAL3	22	18260415	18542325	65	0.72113	1
CRNN	1	152371719	152421750	5	0.72115	1
MMAA	4	146505540	146591187	10	0.72115	1
KIAA2018	3	113357232	113450493	22	0.72132	1
DENND2D	1	111718591	111782160	15	0.72135	1
FAM45A	10	120828594	120907496	29	0.72142	1
SETD5	3	9404384	9529838	28	0.72145	1
GBX1	7	150835676	150899867	12	0.72149	1
C8orf31	8	144085679	144145720	13	0.72149	1
KRT24	17	38844243	38895002	9	0.72153	1
CCR3	3	46248872	46318197	15	0.72154	1
ZNF227	19	44681684	44751421	11	0.72157	1
OR5M11	11	56299816	56345733	5	0.72158	1
HMG20A	15	77678018	77787945	22	0.72168	1
MMP3	11	102696528	102749342	8	0.72169	1
FOXD2	1	47866689	47916363	3	0.72172	1
TEX264	3	51670191	51748339	5	0.7218	1
SLC35F3	1	234005679	234470262	55	0.72197	1
MEDAG	13	31445312	31509709	12	0.72198	1
OR2A5	7	143712495	143758430	9	0.722	1
WFDC10A	20	44223385	44269831	1	0.722	1
HSPH1	13	31700762	31772246	21	0.72205	1
BCAS1	20	52550079	52722304	49	0.72218	1
ZNF283	19	44296445	44363050	15	0.72219	1
FBXL18	7	5505428	5588423	38	0.72232	1
CCT7	2	73426364	73490150	18	0.72236	1
ST8SIA6	10	17351282	17531408	41	0.72237	1
DIRC2	3	122478901	122609986	20	0.72244	1
LYPD1	2	133392337	133464070	14	0.72245	1
DHX58	17	40243422	40299751	5	0.72245	1
KBTBD3	11	105911825	105983465	5	0.7225	1
AASDHPPT	11	105913292	105979419	5	0.7225	1
MRPL55	1	228284380	228332037	2	0.72272	1
TMEM128	4	4227269	4284965	13	0.72281	1
PHF10	6	170094001	170159106	7	0.72287	1
KANSL1L	2	210875435	211071068	23	0.72295	1
RFPL2	22	32576422	32638223	7	0.72298	1
GLB1L3	11	134110293	134199458	13	0.72307	1
PREB	2	27343624	27392542	10	0.72312	1
RBKS	2	27994266	28148223	31	0.72313	1
C8orf88	8	91960706	92032485	13	0.72317	1
PIAS2	18	44378900	44535130	39	0.7232	1
KIF26A	14	104570060	104657235	3	0.72322	1
PRR14L	22	32067333	32181120	42	0.72329	1
RIT1	1	155857599	155916193	17	0.72339	1
ERMARD	6	170116718	170191680	9	0.72344	1
MIR205HG	1	209567168	209615894	22	0.72351	1
VEZT	12	95576522	95706566	23	0.72358	1
PEX3	6	143736918	143821753	16	0.72369	1
WBSCR17	7	70562523	71188586	146	0.72374	1
METTL10	10	126424336	126515439	25	0.72378	1
IQCJ-SCHIP1	3	158752041	159625155	130	0.7238	1
MFAP5	12	8788540	8850433	30	0.72391	1
INHBA	7	41718601	41777706	17	0.72398	1
COX7A2L	2	42567640	42631150	8	0.72412	1
ZBED4	22	50212497	50293726	36	0.72417	1
GPR63	6	97231998	97320353	17	0.72428	1
PGM3	6	83864592	83938655	3	0.72444	1
RWDD2A	6	83868032	83918654	3	0.72444	1
TYR	11	88876040	89038927	19	0.72451	1
PLAC4	21	42537158	42592166	8	0.72451	1
ZFAT	8	135480031	135760292	23	0.72452	1
CBFA2T2	20	32042928	32247837	61	0.72471	1
SIRPD	20	1504897	1574489	9	0.72475	1
METAP1D	2	172829804	172957158	28	0.72476	1
HIRIP3	16	29993642	30042417	5	0.7248	1
CCL28	5	43366747	43447488	9	0.72494	1
PTAFR	1	28463677	28555447	22	0.72495	1
KLHL30	2	239012310	239071547	3	0.72495	1
SMARCAL1	2	217242137	217357776	21	0.72499	1
C1orf115	1	220828628	220882499	20	0.72503	1
CORIN	4	47586015	47875395	31	0.72514	1
LRP10	14	23305822	23360789	26	0.72516	1
HINT1	5	130484976	130536041	17	0.72519	1
PLAA	9	26893368	26982468	26	0.72522	1
USMG5	10	105138807	105191270	11	0.72524	1
ZUFSP	6	116946781	117024973	13	0.72538	1
FBXO15	18	71730588	71850100	17	0.72545	1
SMAD3	15	67323036	67497533	33	0.72556	1
C7orf72	7	50100682	50208852	20	0.72571	1
FAM71E1	19	50960045	51015085	16	0.72583	1
NAE1	16	66826781	66899880	26	0.72588	1
PPIE	1	40169517	40239586	4	0.72595	1
NRAP	10	115338583	115458829	18	0.72595	1
SAMD11	1	824993	889961	4	0.72599	1
GNAZ	22	23377669	23477224	2	0.72607	1
TRIM37	17	57049999	57219266	32	0.72619	1
METRNL	17	81002567	81062867	1	0.7262	1
GLYAT	11	58466230	58534447	4	0.72622	1
KRT40	17	39123968	39178387	25	0.72625	1
DSG3	18	28992732	29068665	12	0.72654	1
TRIM67	1	231263674	231367314	11	0.7266	1
TBR1	2	162237620	162292381	9	0.72662	1
APPL2	12	105557075	105665008	13	0.72668	1
BTG1	12	92524054	92574673	8	0.72678	1
LOC728392	17	5392747	5440042	14	0.7268	1
INHBE	12	57814096	57861791	18	0.72686	1
GABRA1	5	161239197	161336965	3	0.72688	1
BICD1	12	32224713	32546567	78	0.72688	1
SLC20A2	8	42263980	42432356	26	0.72704	1
BASP1	5	17181932	17286954	14	0.72705	1
CTPS1	1	41410007	41488237	20	0.72713	1
KLK15	19	51318545	51369779	9	0.72716	1
KLK3	19	51323171	51374020	9	0.72716	1
C1QTNF6	22	37566206	37629341	7	0.72722	1
AVPR1A	12	63526539	63582971	8	0.72731	1
NOS2	17	26073792	26162555	12	0.72739	1
CDH19	18	64158320	64306375	26	0.7274	1
CLK1	2	201707732	201764467	19	0.72749	1
TTC21B	2	166719872	166845348	11	0.7275	1
POPDC3	6	105595775	105662858	15	0.72752	1
NCR3LG1	11	17338279	17408868	24	0.72757	1
SQLE	8	125975720	126044525	2	0.72765	1
KNSTRN	15	40639922	40696489	13	0.72767	1
ZNF260	19	36991589	37054248	26	0.72767	1
HNRNPLL	2	38779120	38865178	13	0.72771	1
RIF1	2	152231397	152343860	37	0.72781	1
DHX15	4	24519087	24621184	7	0.72789	1
C18orf25	18	43718519	43856955	50	0.72806	1
TNFRSF9	1	7965931	8038225	40	0.72808	1
2021-09-08	5	132076509	132148976	17	0.72818	1
WDR76	15	44084112	44170617	17	0.72819	1
KRT6A	12	52870958	52922181	6	0.72829	1
ABCC4	13	95662083	95988705	89	0.72832	1
INSL3	19	17917322	17967383	25	0.72839	1
RPS6	9	19366253	19415272	17	0.72851	1
RAD51AP2	2	17681851	17736847	7	0.72867	1
ZNF366	5	71728238	71838249	23	0.72867	1
PLEKHG4B	5	105373	200087	11	0.72871	1
CPS1	2	211307406	211553831	33	0.7288	1
RPS26	12	56400686	56448007	10	0.7288	1
SERPINB8	18	61602263	61666608	15	0.72882	1
SEMA3B	3	50270040	50324573	2	0.72885	1
LSMEM2	3	50281458	50335545	2	0.72885	1
CFAP52	17	9444944	9556776	23	0.72885	1
NEFM	8	24735712	24786607	20	0.72893	1
MPZL1	1	167656187	167771156	19	0.72894	1
CPN1	10	101792065	101876642	36	0.72896	1
GRK7	3	141462043	141545892	22	0.7291	1
ARID3B	15	74798518	74900472	20	0.7291	1
TAF1C	16	84201453	84255676	8	0.72913	1
MED8	1	43839579	43890483	8	0.72918	1
TMEM9	1	201093900	201175710	14	0.72921	1
OXLD1	17	79622066	79668618	13	0.72928	1
TRIM56	7	100693786	100743909	15	0.72932	1
FAM195B	17	79770293	79826167	13	0.72932	1
RALGPS2	1	178659300	178900975	32	0.72934	1
HYKK	15	78764906	78839715	24	0.72939	1
BRPF1	3	9738413	9799699	10	0.7295	1
ZSCAN9	6	28158029	28211265	10	0.72952	1
MINOS1-NBL1	1	19888471	19994949	20	0.72953	1
C12orf73	12	104333980	104385993	9	0.7296	1
MCM10	10	13168554	13263104	26	0.72962	1
FAAH	1	46824939	46889520	34	0.72963	1
SELT	3	150286066	150358234	15	0.72972	1
SELL	1	169649806	169715843	13	0.72978	1
TUBGCP3	13	113129319	113277494	17	0.73003	1
LILRA2	19	55049469	55109027	2	0.73009	1
CPT2	1	53627101	53689869	15	0.73011	1
ASL	7	65505776	65568330	14	0.73029	1
CACNA2D4	12	1891123	2062870	21	0.73042	1
ATP10A	15	25913859	26145304	22	0.73044	1
SRM	1	11104649	11155091	18	0.73046	1
ZIC5	13	100605275	100659178	8	0.73053	1
ARHGEF18	19	7385481	7547371	66	0.73062	1
ZNF397	18	32785994	32848397	11	0.73063	1
LPCAT2	16	55507913	55630582	19	0.73073	1
RNF214	11	117068341	117166404	13	0.73076	1
TMEM45A	3	100176463	100306297	8	0.73079	1
LRRC27	10	134110614	134205010	13	0.73086	1
GAPDH	12	6608585	6657537	18	0.73095	1
CEP89	19	33359904	33497930	47	0.73098	1
IFFO1	12	6638694	6700249	24	0.73107	1
TBCCD1	3	186253856	186323332	13	0.73108	1
ADRA2A	10	112801790	112850665	6	0.73109	1
BTF3L4	1	52486857	52566388	10	0.73115	1
ELOVL6	4	110960187	111155355	41	0.73117	1
CBX6	22	39247468	39303258	14	0.73118	1
ACOXL	2	111455150	111885799	55	0.7312	1
LMBR1	7	156460537	156720902	74	0.7312	1
FAM69C	18	72092963	72160070	9	0.73123	1
GAREM	18	29833484	30085447	49	0.73129	1
EIF1	17	39810127	39857898	20	0.73138	1
MATN1	1	31174124	31231432	6	0.73147	1
IFNLR1	1	24470647	24548765	29	0.7315	1
NLRP2	19	55441652	55522510	36	0.73158	1
S100A8	1	153352508	153430054	8	0.73165	1
BTN1A1	6	26465577	26520653	7	0.73168	1
C15orf57	15	40814083	40892252	24	0.73175	1
INTS5	11	62404320	62455774	8	0.73181	1
EVC	4	5677924	5826031	24	0.73201	1
RASGEF1A	10	43679983	43797367	15	0.73211	1
ERN2	16	23691625	23759821	26	0.73217	1
MIOS	7	7571522	7657112	7	0.73218	1
WDR81	17	1584817	1651893	13	0.73218	1
NMU	4	56451396	56537465	24	0.73221	1
LCK	1	32681840	32761766	13	0.73223	1
BCL2L15	1	114409436	114465230	21	0.73227	1
PIGH	14	68038225	68102017	29	0.7323	1
MYRFL	12	70239016	70362502	4	0.73236	1
GTF2A1L	2	48809937	49013645	50	0.73263	1
MEIKIN	5	131132683	131316391	34	0.73267	1
SAP130	2	128688791	128820667	41	0.73268	1
ARRDC4	15	98468933	98527068	4	0.7327	1
HECTD1	14	31559323	31712266	53	0.73287	1
CERKL	2	182391399	182556834	45	0.73301	1
GATM	15	45643322	45705980	18	0.73307	1
GNS	12	65097222	65188226	10	0.73316	1
PTPRT	20	40691392	41853557	149	0.73317	1
MON1A	3	49936302	50002445	24	0.73321	1
WASF3	13	27096840	27273082	24	0.73349	1
PARG	10	51016325	51406346	6	0.73351	1
PENK	8	57343513	57394282	6	0.73353	1
NSUN6	10	18824264	18983180	32	0.73353	1
KAT6B	10	76549685	76802380	49	0.73363	1
UAP1	1	162496296	162580379	19	0.73364	1
TBX20	7	35232042	35328711	5	0.73365	1
ST8SIA4	5	100132639	100273989	10	0.73377	1
OR9A2	7	142713287	142759219	2	0.73377	1
OR6V1	7	142714438	142760379	2	0.73377	1
PDHX	11	34902677	35027675	14	0.7338	1
FAM46A	6	82356829	82497607	25	0.73388	1
FCRL5	1	157473167	157557310	13	0.73398	1
SCG3	15	51938550	52023223	16	0.73415	1
TIGD1	2	233402779	233450226	18	0.73416	1
PARM1	4	75823285	75985325	10	0.73447	1
IGL	22	22345474	23275085	64	0.73449	1
HOXB5	17	46658619	46706103	2	0.73453	1
HOXB6	17	46663099	46717343	2	0.73453	1
HOXB7	17	46674594	46723383	2	0.73453	1
HOXB8	17	46679708	46727474	2	0.73453	1
WNT11	11	75887370	75956803	6	0.73456	1
NECAB3	20	32234893	32297264	10	0.73468	1
DARS2	1	173758719	173837682	27	0.73473	1
SLC17A7	19	49922655	49980617	12	0.7348	1
DUOX1	15	45387192	45467776	13	0.7349	1
ZNF471	19	56984212	57051581	6	0.73497	1
SRD5A3	4	56177388	56249267	12	0.73511	1
PGA3	11	60935984	60990350	12	0.73516	1
ZNF558	19	8910250	8977972	22	0.73523	1
TM9SF4	20	30662309	30765061	36	0.73525	1
SERP1	3	150249780	150299428	7	0.73531	1
MED23	6	131885106	131984379	18	0.73537	1
TXNL4A	18	77722867	77783546	12	0.73545	1
CYP51A1	7	91731463	91799059	23	0.73554	1
ERVV-2	19	53512991	53564380	15	0.73565	1
ZFAND1	8	82603566	82668539	7	0.73577	1
EXT2	11	44082099	44276980	33	0.73579	1
FAIM2	12	50250679	50332760	12	0.73582	1
SPINK4	9	33205196	33258565	20	0.73623	1
CXCL16	17	4626828	4678223	16	0.73629	1
ADAMTS5	21	28280231	28374439	15	0.7363	1
OGG1	3	9756628	9839468	16	0.73643	1
GTPBP8	3	112674323	112730221	2	0.73654	1
CERS3	15	100930600	101119925	24	0.73663	1
BCL6B	17	6891368	6943609	21	0.73663	1
NRTN	19	5788818	5838335	13	0.73663	1
SLC25A10	17	79644266	79698046	16	0.73666	1
HMGXB3	5	149345169	149442706	14	0.73668	1
BACH1	21	30636151	30744257	12	0.73677	1
BBS4	15	72943520	73040817	11	0.73689	1
CBY3	5	179095559	179142975	11	0.73691	1
BCO2	11	112011208	112099652	28	0.73694	1
IGDCC3	15	65609465	65705378	24	0.73694	1
PTDSS1	8	97239167	97356774	27	0.73706	1
TAAR5	6	132899731	132945877	6	0.73708	1
ZBTB2	6	151675250	151747677	36	0.7371	1
SMO	7	128793713	128863386	14	0.73713	1
CLASP1	2	122085352	122442052	72	0.73714	1
LRRC58	3	120033576	120103186	13	0.73714	1
CCL2	17	32547296	32594222	2	0.73717	1
RAB6A	11	73376683	73507201	58	0.73718	1
SCN1B	19	35486555	35541353	24	0.73722	1
TMEM214	2	27220774	27274565	9	0.73723	1
UCN3	10	5371976	5426169	10	0.73725	1
GJB7	6	87982696	88073996	9	0.73727	1
ZNF786	7	148756733	148822869	30	0.7373	1
OR51E1	11	4630156	4686718	9	0.73734	1
KLF15	3	126051478	126111236	5	0.7374	1
CCDC37	3	126078751	126165399	5	0.7374	1
CADM2	3	84973133	86133579	152	0.73756	1
TMEM110-MUSTN1	3	52857131	52966597	12	0.7376	1
PPP2R5E	14	63829838	64045095	84	0.73768	1
SPIRE1	18	12436511	12696456	86	0.73782	1
CHP1	15	41488341	41584085	53	0.73785	1
LYZL4	3	42428575	42487125	14	0.73786	1
VWA3B	2	98668595	98939410	41	0.73795	1
MCM5	22	35761116	35830495	29	0.73796	1
DCHS2	4	155145527	155447930	50	0.73802	1
RYR1	19	38889340	39088204	37	0.7383	1
DNTTIP2	1	94325014	94380474	11	0.73831	1
LOC100507507	7	143066248	143113295	11	0.73834	1
UGT2A3	4	69784177	69852509	1	0.7384	1
IL7	8	79635007	79752758	16	0.73841	1
UGT3A1	5	35943191	36101639	38	0.73848	1
KRTAP3-1	17	39154773	39200366	8	0.73852	1
SERPINB3	18	61312431	61364259	2	0.73862	1
C11orf73	11	85978253	86066985	12	0.73879	1
C12orf54	12	48841283	48900297	10	0.73884	1
C2orf50	2	11238179	11296916	18	0.73891	1
BAK1	6	33530323	33583072	13	0.73898	1
H3F3B	17	73762515	73810860	14	0.73905	1
NR2E3	15	72067888	72120600	9	0.73911	1
BSG	19	536277	593493	9	0.73912	1
TRAF3IP2	6	111866581	111962477	12	0.73915	1
GPR68	14	91688876	91765898	7	0.73918	1
NUP153	6	17605266	17742065	42	0.73919	1
FOXJ3	1	42632210	42836548	44	0.73929	1
PDCD11	10	105121387	105216052	18	0.73936	1
DNMT3A	2	25441421	25600459	31	0.73939	1
SLC6A11	3	10822917	10990146	21	0.7394	1
KLHL32	6	97337496	97598630	32	0.73959	1
NLRP12	19	54286838	54362657	49	0.7396	1
OR4B1	11	48203362	48249291	6	0.73973	1
DEFB132	20	203377	251737	12	0.73974	1
SPTBN4	19	40938050	41092365	58	0.73976	1
IKZF4	12	56366268	56442219	14	0.73977	1
NR2F2	15	96834157	96893492	32	0.73977	1
FYCO1	3	45949391	46072316	15	0.73984	1
MDK	11	46367334	46415387	4	0.73986	1
LPCAT3	12	7075347	7160842	28	0.73991	1
NDUFAF7	2	37423774	37486303	12	0.73992	1
RANBP2	2	109300902	109412267	14	0.74	1
SLC13A5	17	6578038	6651886	18	0.74015	1
CCPG1	15	55637421	55735708	22	0.74019	1
TPMT	6	18118542	18190374	17	0.7402	1
RBM19	12	114244543	114439176	38	0.74026	1
SSB	2	170620322	170678574	10	0.74042	1
RND1	12	49240916	49294653	24	0.74046	1
CLDN14	21	37822919	37983867	32	0.74052	1
BRCA1	17	41186312	41312500	24	0.74059	1
TMCC2	1	205162038	205252471	25	0.74086	1
IRS1	2	227586033	227699545	34	0.74089	1
ZNF709	19	12561998	12630632	13	0.741	1
NEDD1	12	97266001	97357474	17	0.74101	1
LARP6	15	71113889	71181498	10	0.74101	1
MYCT1	6	152984030	153055717	19	0.74103	1
MYBPH	1	203126939	203179969	12	0.74106	1
ZNF213	16	3150057	3202805	18	0.74109	1
ARHGAP29	1	94624463	94748251	13	0.7412	1
CAST	5	95962741	96120387	26	0.74127	1
ZNF680	7	63970255	64058505	28	0.74131	1
GMEB1	1	28960234	29052115	37	0.74142	1
POLR2B	4	57809944	57907334	39	0.74154	1
TENM4	11	78354328	79187014	111	0.74159	1
CBX2	17	77716977	77771449	22	0.7416	1
ATP5G3	2	176030986	176081490	3	0.74173	1
YME1L1	10	27389040	27478349	38	0.74174	1
NAPB	20	23345156	23437156	11	0.74176	1
NOA1	4	57819516	57878826	34	0.74192	1
TTC33	5	40701678	40791072	9	0.74193	1
FADS6	17	72863451	72924737	10	0.742	1
MPP7	10	28329922	28626953	81	0.74202	1
PSD2	5	139140406	139234051	10	0.74208	1
AKAP5	14	64897217	64951221	19	0.74208	1
MGST3	1	165565110	165635373	10	0.7422	1
ALKBH4	7	102086667	102140321	9	0.74228	1
DUSP23	1	159715730	159762333	14	0.74233	1
LIMCH1	4	41327802	41712061	71	0.74233	1
SPNS2	17	4367129	4453228	8	0.74239	1
LCE1B	1	152749447	152795585	1	0.7425	1
LCE1A	1	152764949	152810573	1	0.7425	1
LCE1C	1	152767311	152814107	1	0.7425	1
DOCK2	5	169029251	169520386	50	0.7425	1
RIPK2	8	90734335	90813292	16	0.7425	1
MYCBP2	13	77608792	77936177	38	0.74253	1
CDH1	16	68736128	68879445	56	0.74256	1
ASIC5	4	156740881	156822425	17	0.74258	1
CRH	8	67078612	67125846	12	0.74259	1
NKTR	3	42607147	42700233	13	0.74262	1
ITGA9	3	37458813	37871281	78	0.74265	1
PRDM10	11	129759601	129907730	40	0.74284	1
TAF13	1	109596998	109653624	19	0.74286	1
PRADC1	2	73445134	73495356	13	0.74289	1
LRFN5	14	42041764	42383752	40	0.74291	1
ANKRD13A	12	110401974	110487237	20	0.74297	1
CLDN25	11	113615518	113661207	17	0.74305	1
TARSL2	15	102183955	102299807	26	0.74319	1
TMBIM1	2	219128917	219192280	21	0.7433	1
BAHD1	15	40698411	40770441	15	0.74334	1
GTSE1	22	46657638	46739596	14	0.74361	1
TMEM140	7	134797766	134860967	5	0.74363	1
PROSER3	19	36214044	36270077	13	0.74366	1
IGFLR1	19	36219957	36269075	13	0.74366	1
U2AF1L4	19	36223428	36271409	13	0.74366	1
HSPB6	19	36235467	36282930	13	0.74366	1
SLC22A8	11	62750296	62818317	17	0.74373	1
SEZ6	17	27271923	27368458	15	0.74375	1
ITIH4	3	52837006	52899717	6	0.74377	1
DEAF1	11	634225	730740	24	0.74382	1
SLC4A7	3	27404212	27560911	35	0.74384	1
PA2G4	12	56463103	56517694	15	0.74397	1
CECR6	22	17587189	17637257	12	0.74403	1
ZNF766	19	52737824	52805979	27	0.74417	1
EDEM3	1	184649625	184759041	14	0.7442	1
RXFP4	1	155876480	155922625	11	0.74423	1
TACR2	10	71153958	71211674	12	0.74429	1
KLHL31	6	53502699	53565506	16	0.74443	1
CMTM8	3	32245171	32421817	42	0.74448	1
CXCL2	4	74952752	74999997	2	0.74453	1
DPPA4	3	109034988	109091419	19	0.74454	1
DDX25	11	125739261	125803005	14	0.74455	1
CABLES2	20	60953686	61017339	4	0.74456	1
SLC44A3	1	95250898	95370803	15	0.74468	1
TNFRSF10C	8	22925327	22984950	9	0.74468	1
OTOR	20	16693998	16742809	12	0.74468	1
PLEKHJ1	19	2223149	2272703	9	0.74469	1
OAZ1	19	2234520	2283487	9	0.74469	1
IL34	16	70578798	70704585	54	0.74498	1
TRIM58	1	247768007	248053440	35	0.74499	1
SNRPB	20	2432281	2486499	17	0.74502	1
CACNA1S	1	200998635	201116694	17	0.74528	1
YWHAB	20	43479240	43547173	28	0.74529	1
WDR63	1	85492993	85608821	19	0.74531	1
STRIP1	1	110539199	110607263	7	0.74532	1
FAM81B	5	94692048	94796145	14	0.74539	1
KCNK18	10	118922000	118979810	10	0.74544	1
RP1L1	8	10453859	10547617	6	0.74549	1
CCDC28B	1	32631202	32680991	16	0.74554	1
OR13J1	9	35859460	35905398	5	0.74558	1
KIT	4	55489095	55616881	17	0.7456	1
KRTAP10-11	21	46031331	46077567	11	0.74588	1
RASSF3	12	64969293	65101347	42	0.74589	1
UBE2E1	3	23812384	23943131	22	0.74594	1
FAM168B	2	131795449	131886033	13	0.74599	1
TRPT1	11	63981271	64028726	10	0.74601	1
APLP1	19	36323806	36380699	16	0.74609	1
C12orf40	12	39984972	40125716	21	0.74616	1
TRAPPC12	2	3348446	3493342	26	0.74629	1
MTHFD2L	4	74954019	75178816	15	0.74639	1
SNURF	15	25165070	25233729	13	0.74641	1
CREB3L3	19	4118598	4183051	42	0.74652	1
PRMT7	16	68309877	68401169	16	0.74656	1
TMEM110	3	52860772	52966597	10	0.7466	1
COMMD4	15	75593352	75644268	4	0.74666	1
NEIL1	15	75604331	75657592	4	0.74666	1
IL17F	6	52091484	52144298	18	0.74673	1
KLHDC1	14	50124823	50229870	18	0.74693	1
FGF4	11	69577797	69625171	21	0.74696	1
NMRAL1	16	4501690	4559896	19	0.74701	1
PHF21B	22	45267042	45440809	25	0.74705	1
PGBD4	15	34359274	34406591	15	0.74707	1
INSIG2	2	118811033	118877604	3	0.74725	1
DYX1C1	15	55699953	55835432	32	0.74732	1
DCDC2B	1	32639695	32691797	5	0.7474	1
HPS1	10	100165955	100241720	9	0.74742	1
MME	3	154762436	154911518	27	0.74743	1
TCERG1	5	145791873	145901071	29	0.74744	1
FAM221B	9	35807014	35868372	5	0.74747	1
TMTC3	12	88501073	88603664	9	0.74748	1
ELP3	8	27915584	28058670	40	0.74755	1
ANAPC4	4	25343848	25430120	18	0.74757	1
SH2D3A	19	6742171	6802531	36	0.74764	1
ZNF384	12	6765643	6833738	21	0.74768	1
SPATA6	1	48751044	48972876	18	0.74775	1
GNG5	1	84954006	85007262	10	0.74779	1
ATP6V0D2	8	87076139	87176454	34	0.74783	1
SC5D	11	121128388	121194119	15	0.74791	1
MGAT1	5	180207541	180272939	22	0.74793	1
NR2C2AP	19	19302223	19349238	16	0.74796	1
PHIP	6	79634136	79823011	37	0.74798	1
GSX2	4	54931248	54978122	4	0.74806	1
MALL	2	110831447	110909143	2	0.74807	1
KIF13A	6	17749414	18022864	74	0.74812	1
GUCY2C	12	14755566	14884519	16	0.7482	1
ZBTB25	14	64906285	65005656	38	0.74835	1
DSG4	18	28921740	29003880	12	0.74835	1
LMO2	11	33870122	33948836	14	0.74836	1
LIG3	17	33272517	33342088	4	0.74845	1
EPDR1	7	37925163	38001543	7	0.74847	1
AK5	1	77712662	78035654	43	0.74849	1
DDX19A	16	70345764	70417286	8	0.74849	1
SRRT	7	100437701	100496285	3	0.74855	1
CHIA	1	111798474	111873188	3	0.7486	1
PRSS54	16	58303901	58363951	11	0.7486	1
XPR1	1	180566146	180869415	39	0.74865	1
PLCL2	3	16939582	17142098	18	0.74871	1
TJP3	19	3673335	3760811	33	0.74878	1
SCP2D1	20	18759370	18805036	6	0.74883	1
PSMD7	16	74295673	74350186	3	0.74893	1
MASTL	10	27408753	27485848	32	0.749	1
PEAK1	15	77390498	77747446	45	0.74911	1
NEU2	2	233862382	233909767	13	0.74917	1
CALR	19	13014414	13065304	6	0.7492	1
FERD3L	7	19170618	19220044	1	0.7494	1
IQCA1	2	237222790	237451178	36	0.74945	1
RTP2	3	187406047	187455345	6	0.74946	1
APEX1	14	20888290	20935931	15	0.74967	1
C2orf83	2	228464806	228533036	10	0.7497	1
BCL3	19	45211070	45273301	19	0.74984	1
CYP27C1	2	127931412	128012654	21	0.74986	1
2021-03-02	1	220886325	220968157	25	0.75003	1
AEBP2	12	19557608	19685173	27	0.75006	1
FRMD1	6	168446425	168517237	2	0.75014	1
ELP4	11	31496297	31816073	56	0.75017	1
PLD5	1	242241689	242722998	60	0.75033	1
IFIT1B	10	91102813	91154962	6	0.75035	1
AQP6	12	50325874	50380922	7	0.75049	1
LYST	1	235814331	236082008	43	0.75053	1
EFCAB2	1	245098171	245298530	58	0.75053	1
PSME4	2	54081204	54232977	40	0.7507	1
ZNF780B	19	40524167	40597125	16	0.7507	1
KRTAP19-3	21	31853782	31899275	5	0.75071	1
TMEM181	6	158922468	159066467	36	0.75083	1
FGFR2	10	123227844	123392972	21	0.75086	1
KRTAP5-8	11	71214071	71260253	1	0.7509	1
CPT1B	22	50997290	51052096	6	0.7509	1
TCOF1	5	149702202	149789871	13	0.75092	1
ZMAT4	8	40378109	40790345	43	0.75095	1
MCOLN2	1	85381266	85497796	16	0.7511	1
WBSCR28	7	73240489	73290223	18	0.75114	1
ZNF697	1	120152000	120225813	6	0.75129	1
CHIT1	1	203175207	203233860	9	0.75147	1
ACADM	1	76155043	76239355	29	0.75149	1
AFF3	2	100152326	100794037	99	0.75154	1
TSACC	1	156272105	156326786	15	0.75156	1
SLC22A6	11	62734069	62787495	14	0.75159	1
ASZ1	7	116993276	117102577	11	0.75176	1
TYW1B	7	72013729	72333813	2	0.75191	1
USP41	22	20694868	20766544	17	0.75191	1
DRD2	11	113270317	113381413	11	0.75202	1
ACVR1B	12	52310451	52400863	14	0.75206	1
UEVLD	11	18541156	18645293	33	0.75216	1
ISOC1	5	128395442	128459721	6	0.75219	1
ADSS	1	244561794	244650436	21	0.7522	1
PTPRN	2	220144345	220209295	23	0.7523	1
JAKMIP1	4	6016661	6237318	43	0.75231	1
PLCB4	20	9014357	9471463	84	0.75231	1
MCTP2	15	94739772	95037181	76	0.75236	1
ZNF547	19	57839891	57900927	14	0.75238	1
PLK5	19	1489073	1545455	26	0.75247	1
ADAMTSL5	19	1495017	1548188	26	0.75247	1
SMIM5	17	73594514	73647486	13	0.7525	1
PCMTD1	8	52720140	52846735	25	0.75263	1
NUMB	14	73731858	73960288	85	0.75264	1
RALBP1	18	9440530	9548106	23	0.75266	1
SLC7A10	19	33689570	33751756	30	0.75276	1
HOXA5	7	27170671	27227309	5	0.75281	1
HOXA6	7	27175202	27222393	5	0.75281	1
PIAS1	15	68311572	68493797	42	0.75283	1
MAPK10	4	86923452	87409283	63	0.75285	1
REPIN1	7	150030361	150081133	16	0.75295	1
RAG2	11	36603493	36654829	8	0.75298	1
NT5DC3	12	104156081	104269975	15	0.75301	1
HOXA10	7	27200210	27254880	8	0.75302	1
GJD2	15	35034642	35081782	4	0.75302	1
ADAMTS6	5	64434563	64812704	83	0.75317	1
BPIFB3	20	31608230	31671434	5	0.75322	1
CLEC5A	7	141617157	141681783	7	0.75342	1
AMDHD1	12	96302071	96372370	7	0.75342	1
FOXO1	13	41119801	41275734	37	0.75353	1
CEND1	11	777110	825126	19	0.75354	1
DNM2	19	10793729	10954169	41	0.7537	1
ZSCAN20	1	33903232	33972105	22	0.75379	1
RASSF1	3	50357217	50413367	10	0.75384	1
SGPP1	14	64140934	64229756	15	0.75402	1
LGALS7	19	39251608	39299157	17	0.75404	1
ERH	14	69836840	69900021	15	0.75406	1
CMC1	3	28247838	28371264	25	0.7541	1
NAIP	5	70254310	70355941	1	0.7541	1
CACNG2	22	36946916	37133690	29	0.75417	1
ZNF282	7	148857560	148933339	17	0.75425	1
LYZL2	10	30890708	30953647	6	0.75426	1
TMEM243	7	86815477	86884889	9	0.75428	1
STRAP	12	16000288	16066412	6	0.75434	1
ARPIN	15	90433832	90491222	28	0.75443	1
CSNK1G1	15	64447716	64700968	72	0.75445	1
CFAP57	1	43603001	43730029	30	0.75447	1
FAM209A	20	55064785	55111208	17	0.75453	1
ATP1A3	19	42460628	42533428	2	0.75454	1
OPN3	1	241746452	241838701	21	0.75465	1
TMEM62	15	43390722	43487342	20	0.75467	1
CALM3	19	47069512	47124039	13	0.7547	1
TNXB	6	31998932	32112151	19	0.75477	1
SVOP	12	109294658	109407453	25	0.75488	1
SH3TC2	5	148351713	148477737	19	0.75489	1
TMEM242	6	157700054	157780253	6	0.75492	1
MPHOSPH8	13	20172787	20257599	20	0.75495	1
CCDC47	17	61812610	61886088	39	0.755	1
COL1A1	17	48251457	48314003	6	0.75504	1
METTL9	16	21573543	21678792	29	0.75506	1
FOXN3	14	89612516	90120506	126	0.75509	1
BPIFB2	20	31560384	31621515	10	0.7551	1
SUN5	20	31561579	31627239	10	0.7551	1
FAT3	11	92012446	92639636	77	0.75511	1
SHFM1	7	96308079	96374203	4	0.75512	1
SHPRH	6	146195943	146320421	12	0.75522	1
CD7	17	80262746	80310480	8	0.75524	1
C4orf48	4	2008720	2055697	5	0.75525	1
TAC1	7	97326271	97379784	6	0.75525	1
PRKAR1B	7	578834	802313	34	0.75526	1
CD300LG	17	41889145	41950997	9	0.75529	1
SCARF1	17	1527152	1584083	17	0.75531	1
ZIC1	3	147092181	147144506	11	0.75537	1
SH2D7	15	78349927	78406393	11	0.75544	1
PTF1A	10	23446460	23493181	17	0.75548	1
STXBP3	1	109254285	109362148	18	0.75552	1
CD53	1	111378821	111452558	10	0.75554	1
PAPLN	14	73669205	73751348	30	0.75554	1
ARPC1B	7	98937298	99014226	26	0.75555	1
ZHX1-C8orf76	8	124228429	124321727	13	0.75564	1
NFATC3	16	68083654	68273162	45	0.75567	1
CCDC151	19	11521272	11581853	14	0.75568	1
PSMD11	17	30736481	30820337	35	0.7557	1
RNF4	4	2435795	2527586	14	0.75575	1
NUP155	5	37281735	37406228	47	0.75592	1
VAV1	19	6737679	6867377	65	0.75599	1
LOC101929301	7	44875545	44921757	16	0.7561	1
SRMS	20	62162163	62213857	9	0.75612	1
PPAT	4	57249528	57336802	39	0.75613	1
CSTL1	20	23385322	23435567	6	0.75618	1
CADM4	19	44116519	44178991	25	0.75638	1
UPF1	19	18907744	18989039	10	0.75642	1
NKX1-2	10	126125998	126173550	19	0.75652	1
GMNN	6	24740159	24796327	15	0.75657	1
TGFB1I1	16	31448476	31499281	12	0.75657	1
TXNDC12	1	52475803	52556843	12	0.75659	1
IGFBP7	4	57887237	58011551	20	0.75662	1
RNF39	6	30028043	30078628	1	0.7567	1
CXCL12	10	44855601	44915545	3	0.75671	1
CFAP20	16	58137496	58198296	4	0.75674	1
RPS29	14	50033390	50088134	17	0.75675	1
PPP2R1A	19	52658055	52739678	15	0.75683	1
KLHDC8A	1	205295193	205361218	22	0.75693	1
PAQR5	15	69556294	69709976	9	0.75694	1
CALHM2	10	105196543	105247162	14	0.75698	1
CALHM1	10	105203144	105253648	14	0.75698	1
LOC101929578	17	37359040	37412043	18	0.75701	1
NIT2	3	100018483	100085844	14	0.7572	1
RPL19	17	37321536	37370980	7	0.75729	1
KLHL36	16	84647131	84711187	36	0.75731	1
ANKRA2	5	72838025	72896521	18	0.75732	1
PLEKHB2	2	131827420	131917425	14	0.75733	1
GSTP1	11	67316066	67364125	21	0.7574	1
CACNB1	17	37319709	37388956	13	0.75742	1
STMND1	6	17067489	17141603	31	0.75745	1
SPCS3	4	177206090	177263396	16	0.75753	1
PATL2	15	44947930	45005894	2	0.75757	1
GPR162	12	6895963	6946583	2	0.75761	1
ASIC2	17	31330105	32518825	109	0.75771	1
LYRM2	6	90331943	90383474	9	0.75782	1
VSIG8	1	159814106	159867447	6	0.75787	1
KIAA0195	17	73417664	73506533	32	0.75792	1
GDPD4	11	76917603	77047699	18	0.75795	1
LOC388849	22	20125602	20173748	1	0.758	1
NOTCH3	19	15260444	15346792	29	0.75805	1
ZNF529	19	37024517	37131178	58	0.75805	1
SLC38A3	3	50207692	50268406	8	0.75824	1
TRIM29	11	119971994	120091237	6	0.75826	1
AHCTF1	1	246992400	247129726	28	0.75841	1
2021-03-01	1	220925039	220997741	28	0.75851	1
NSUN2	5	6589352	6668473	11	0.75868	1
ZNF469	16	88458879	88517165	2	0.75869	1
SORBS2	4	186496598	186912870	83	0.75874	1
TRIM65	17	73875041	73928084	22	0.75877	1
FAM91A1	8	124745679	124837692	27	0.75879	1
PTCD3	2	86298305	86379280	32	0.75881	1
FAM180B	11	47573230	47620746	11	0.75886	1
IVL	1	152846039	152894362	9	0.759	1
FGG	4	155515286	155568902	9	0.75903	1
RNF7	3	141422051	141475645	14	0.75904	1
LOC101060391	2	935320	982797	3	0.75922	1
GATAD1	7	92041762	92099381	13	0.75926	1
UNC5B	10	72937292	73072635	5	0.75927	1
MAPK4	18	48051484	48268196	27	0.75927	1
GUK1	1	228292668	228346656	3	0.75932	1
GJC2	1	228302415	228357527	3	0.75932	1
SHISA8	22	42295558	42345671	22	0.75934	1
ZNF625	19	12245705	12302546	31	0.75938	1
PTBP1	19	762392	822327	27	0.75952	1
CCDC54	3	107061188	107107481	5	0.75967	1
MTIF3	13	27999776	28059739	8	0.75973	1
SSTR1	14	38642204	38692268	1	0.7598	1
ANO2	12	5661817	6090398	45	0.75981	1
SV2A	1	149864870	149924434	10	0.76001	1
ARHGAP28	18	6694717	6925715	54	0.76004	1
MED31	17	6536633	6590191	10	0.76024	1
TMEM222	1	27613636	27672891	7	0.76036	1
JAK3	19	17925591	17993880	34	0.76038	1
INCENP	11	61856445	61930635	15	0.76043	1
C15orf65	15	55665723	55720910	17	0.76048	1
FBXL20	17	37398897	37593530	94	0.76049	1
VPS51	11	64828587	64889332	4	0.76051	1
TAS2R41	7	143139966	143185889	5	0.76052	1
CORO6	17	27931774	27984926	12	0.76055	1
MPHOSPH10	2	71322444	71387232	17	0.76061	1
SLFNL1	1	41471269	41524116	10	0.76063	1
TATDN1	8	125490735	125586329	16	0.76066	1
ANP32A	15	69060874	69148261	9	0.76074	1
HBD	11	5244059	5290858	9	0.76075	1
HBG1	11	5259502	5306087	9	0.76075	1
PTPN18	2	131078580	131142982	2	0.76077	1
TMEM101	17	42078556	42135519	19	0.7608	1
ASPG	14	104517019	104589100	8	0.76099	1
TNFSF14	19	6651264	6705599	17	0.761	1
DHX40	17	57607886	57695713	22	0.76102	1
KLRG2	7	139128088	139203457	31	0.76105	1
DNAJC18	5	138735892	138815171	13	0.76107	1
ZNF174	16	3416190	3469364	12	0.76112	1
TMEM212	3	171526139	171587108	5	0.76113	1
RRAS2	11	14289466	14421052	30	0.76113	1
EPYC	12	91347456	91433803	5	0.76116	1
ZNF727	7	63470765	63554444	9	0.76129	1
TAS2R60	7	143105546	143151502	10	0.76133	1
NBPF3	1	21731583	21821393	15	0.76135	1
SIRT4	12	120695002	120761045	23	0.76137	1
SRR	17	2172244	2238553	16	0.76138	1
KRTAP10-10	21	46022273	46068372	10	0.76138	1
THY1	11	119278655	119329246	11	0.76148	1
HOXD1	2	177018307	177065635	8	0.76151	1
ADCY9	16	4002650	4201186	64	0.76151	1
TMEM218	11	124954266	125016659	9	0.76154	1
DKK1	10	54039041	54087417	15	0.76163	1
MPRIP	17	16910790	17105962	27	0.76165	1
ZYX	7	143043338	143098204	3	0.76196	1
CITED4	1	41316728	41363018	10	0.76215	1
MGLL	3	127397905	127577093	14	0.76215	1
CXCL14	5	134896369	134949969	9	0.76215	1
HSPA14	10	14845159	14923740	39	0.76217	1
DNAH7	2	196592427	196968536	64	0.76222	1
ABCA13	7	48176057	48697091	77	0.76227	1
GALNT15	3	16181086	16296033	13	0.76231	1
DEFB1	8	6718097	6770529	2	0.7624	1
ZNF844	19	12140546	12198626	23	0.76247	1
ZNF878	19	12144620	12198782	23	0.76247	1
SRD5A1	5	6598500	6679675	8	0.76248	1
RFFL	17	33326131	33451348	26	0.76249	1
VIMP	15	101801214	101852700	16	0.76252	1
TXNRD1	12	104574537	104754085	49	0.76261	1
GNAI2	3	50229120	50306786	9	0.76263	1
FBLN2	3	13538824	13689922	21	0.76288	1
PPHLN1	12	42684947	42852422	31	0.76296	1
PAQR8	6	52191926	52282575	19	0.76303	1
SMR3B	4	71213795	71265961	4	0.76311	1
PSMA5	1	109931653	110004108	12	0.76318	1
DFFA	1	10510588	10567613	26	0.7632	1
FAM132A	1	1167826	1217102	4	0.76325	1
SLC6A15	12	85243267	85341608	20	0.76331	1
ARHGEF40	14	21503419	21568407	16	0.76333	1
FUT3	19	5832899	5886485	31	0.76356	1
LRRD1	7	91764169	91843900	16	0.76358	1
CLEC2L	7	139173674	139239731	20	0.76369	1
VRK1	14	97228684	97357951	34	0.76374	1
APEH	3	49676427	49730936	4	0.76384	1
LPCAT1	5	1451542	1560644	11	0.76391	1
SERP2	13	44912978	44981850	6	0.76391	1
CHRM3	1	239514876	240088750	85	0.76396	1
WBP2NL	22	42356607	42438935	25	0.76398	1
AMY2B	1	104060894	104132156	6	0.76404	1
ADAR	1	154544533	154635456	9	0.76409	1
UCKL1	20	62561182	62622800	17	0.76409	1
MSANTD1	4	3215766	3283465	14	0.76415	1
EFEMP1	2	56083097	56186298	13	0.76419	1
FAM109A	12	111788455	111841925	18	0.76425	1
PITPNA	17	1411283	1501110	32	0.76425	1
DNAH6	2	84708579	85056713	42	0.76426	1
MOB3B	9	27315207	27565223	35	0.76426	1
C15orf43	15	45213900	45281421	9	0.76434	1
C10orf71	10	50470118	50545537	9	0.76435	1
AGRN	1	920503	1001499	16	0.76443	1
DLAT	11	111860538	111945002	18	0.76461	1
NPFFR2	4	72862521	73023918	11	0.76468	1
SSH2	17	27942956	28292231	88	0.7647	1
RCAN3	1	24793841	24873510	28	0.76479	1
IQCF5	3	51897737	51944600	8	0.76484	1
OCLN	5	68753119	68863931	13	0.76494	1
DCUN1D5	11	102911413	102997944	20	0.76495	1
KLRC4	12	10531529	10597370	8	0.76498	1
ZIC2	13	100599026	100649019	12	0.76503	1
SKOR1	15	68077042	68136498	2	0.76506	1
TRAPPC2L	16	88888465	88939086	8	0.76521	1
ATP6V1D	14	67794581	67861720	9	0.76526	1
VKORC1L1	7	65303257	65434545	18	0.76527	1
HCFC2	12	104423236	104510302	21	0.76545	1
POLG2	17	62463902	62528184	12	0.76554	1
CAPSL	5	35894397	35973881	9	0.76557	1
PPFIBP2	11	7499996	7688537	11	0.76561	1
LOC101927681	4	146392012	146438871	12	0.7657	1
KAZN	1	14184646	15454544	229	0.76574	1
SH3BP5	3	15285860	15417901	19	0.76575	1
PHF23	17	7128347	7177825	29	0.76578	1
WDR83	19	12742618	12796646	9	0.76579	1
SERF2	15	44034294	44098287	18	0.76595	1
STAT5B	17	40341195	40463478	15	0.766	1
MTMR12	5	32217111	32348114	31	0.76606	1
FOPNL	16	15949576	16017510	40	0.76627	1
ZNF816	19	53442632	53501164	7	0.76637	1
RBFOX2	22	36124783	36459679	80	0.76643	1
ZNF415	19	53601132	53671173	29	0.76645	1
NT5C3A	7	33043725	33137409	16	0.76652	1
RAB42	1	28883712	28931098	28	0.76653	1
COL6A5	3	130029359	130213690	26	0.76662	1
TECRL	4	65132024	65310196	35	0.76663	1
ZNF507	19	32801514	32888573	19	0.76698	1
UCK2	1	165761732	165890855	25	0.76699	1
UBL4B	1	110620062	110666569	15	0.76709	1
KRTAP12-3	21	46042849	46088258	5	0.76713	1
ANKRD27	19	33077907	33201102	46	0.76717	1
APOLD1	12	12843851	12954400	22	0.76723	1
SMG8	17	57252371	57302611	7	0.76738	1
SULT6B1	2	37384963	37458230	26	0.76743	1
TEX36	10	127255091	127406735	21	0.76744	1
TMTC2	12	83045731	83538647	106	0.76753	1
ZRANB1	10	126570704	126686005	44	0.76757	1
PRDM14	8	70953886	71018562	38	0.7676	1
PRMT8	12	3455515	3713139	18	0.76764	1
LOC554223	6	29724683	29775584	5	0.76772	1
FEZ2	2	36769397	36860333	22	0.7678	1
NCCRP1	19	39652604	39702522	16	0.7678	1
TMEM102	17	7303762	7350998	5	0.76785	1
HSPA13	21	15733436	15790509	8	0.76791	1
ZC2HC1A	8	79543282	79642000	30	0.76795	1
ANTXRL	10	47623233	47711443	2	0.76798	1
ZNF836	19	52648039	52709896	19	0.76806	1
DAND5	19	13045432	13095567	23	0.76808	1
UTP15	5	72826568	72888984	14	0.76811	1
PLK3	1	45230638	45281667	10	0.76812	1
BTBD7	14	93693896	93834385	28	0.76827	1
SERPINB11	18	61335194	61401123	11	0.76829	1
MCTP1	5	94028280	94655279	67	0.76847	1
C1orf94	1	34597624	34694732	16	0.76864	1
IER2	19	13226282	13275722	17	0.7687	1
KIF4B	5	154358260	154407685	7	0.76872	1
ASB14	3	57292379	57361753	18	0.76876	1
PARP14	3	122364672	122459687	7	0.76886	1
DCN	12	91529035	91611806	21	0.76887	1
HNRNPDL	4	83333717	83386378	19	0.76888	1
VWA5B2	3	183913317	183970117	7	0.76893	1
FCER2	19	7743643	7802036	22	0.76893	1
SFTPC	8	21979853	22031992	2	0.76906	1
REEP4	8	21985533	22034448	2	0.76906	1
GOPC	6	117871432	117958705	15	0.76914	1
ITGB4	17	73682516	73763899	14	0.76929	1
ARFGAP2	11	47175849	47234054	7	0.76931	1
DOK6	18	67033284	67526323	74	0.76935	1
SYPL2	1	109974100	110034764	10	0.76936	1
MLKL	16	74695753	74769789	13	0.76938	1
PAIP1	5	43516369	43592521	13	0.76939	1
NAA40	11	63671442	63734799	13	0.76942	1
CCDC43	17	42744805	42802355	25	0.76947	1
RFX2	19	5983175	6145664	38	0.76948	1
CHCHD7	8	57089315	57141178	8	0.76969	1
CACNA1D	3	53494076	53857179	53	0.76974	1
EIF2D	1	206754974	206820904	7	0.76977	1
DYRK3	1	206773881	206833229	7	0.76977	1
APC2	19	1411269	1483243	19	0.76982	1
RIMBP3C	22	21889955	21940750	14	0.76984	1
TUBGCP4	15	43628257	43708258	24	0.76991	1
BOP1	8	145476056	145550120	12	0.76998	1
HSF1	8	145480270	145548385	12	0.76998	1
UHRF1BP1	6	34724794	34855291	44	0.77003	1
DNAAF5	7	731338	836116	27	0.77007	1
CEP44	4	175169828	175265506	17	0.77008	1
PIWIL4	11	94244876	94364587	23	0.77019	1
CST9L	20	23535369	23584386	3	0.77022	1
ASNSD1	2	190491125	190545557	4	0.77028	1
INHBB	2	121068719	121119383	5	0.77041	1
C16orf46	16	81077102	81145872	24	0.77041	1
CHPF	2	220393669	220443487	5	0.77045	1
WBP4	13	41599973	41668142	12	0.77048	1
NNAT	20	36114607	36162092	5	0.7705	1
OAS1	12	113309739	113367712	3	0.77063	1
THRB	3	24148644	24571772	33	0.77066	1
GRHL3	1	24610812	24700972	9	0.77073	1
AQP4	18	24422007	24480735	8	0.77077	1
COLGALT1	19	17631511	17703968	18	0.7709	1
TMEM231	16	75562015	75625184	11	0.77091	1
GABARAPL2	16	75565249	75621779	11	0.77091	1
RPLP0	12	120624502	120674014	8	0.77096	1
MCCD1	6	31461739	31508008	2	0.77101	1
GRIN2B	12	13703684	14168022	57	0.77107	1
WBSCR27	7	73238920	73291855	19	0.77114	1
CNOT6	5	179886412	180015358	47	0.77122	1
MTRF1	13	41780505	41872731	33	0.7713	1
ZFP3	17	4946754	5009669	29	0.77135	1
QDPR	4	17478016	17548857	18	0.77146	1
CLRN2	4	17481788	17538727	18	0.77146	1
WDR61	15	78565575	78626977	13	0.77148	1
PABPC1L	20	43503701	43597585	14	0.77154	1
MMP19	12	56219214	56271767	7	0.7716	1
EDN2	1	41934446	41985348	5	0.77161	1
EPB41L1	20	34644426	34830721	29	0.77162	1
LYG2	2	99848709	99906570	11	0.77164	1
ZNF467	7	149451452	149505295	3	0.77164	1
ZNF555	19	2806433	2870472	22	0.7717	1
DSCAML1	11	117288489	117702976	37	0.77199	1
KANK4	1	62691837	62820083	24	0.772	1
DDC	7	50516134	50668154	21	0.77203	1
CABIN1	22	24372642	24584596	12	0.77204	1
PSKH1	16	67892175	67973581	22	0.77211	1
CHRM1	11	62666151	62724012	4	0.77215	1
CYP27A1	2	219611472	219690016	16	0.77222	1
SLC35G3	17	33509539	33556412	13	0.7723	1
LOC388282	16	57809549	57860831	20	0.77237	1
ALDH5A1	6	24460197	24547435	24	0.77239	1
SEPHS1	10	13349428	13425298	26	0.77246	1
ZNF433	19	12115532	12181525	23	0.77249	1
MAP2K4	17	11889135	12057148	23	0.77258	1
ENO4	10	118573741	118652112	15	0.7726	1
FLVCR2	14	76009940	76124512	21	0.77262	1
SUMO1	2	203060903	203138322	35	0.77266	1
OR2H2	6	29518818	29566745	8	0.77272	1
ACTA1	1	229556992	229604858	21	0.77274	1
OPTC	1	203428271	203488077	12	0.7728	1
EIF2S1	14	67792034	67863233	10	0.7728	1
S100B	21	48008531	48060035	4	0.77284	1
DOT1L	19	2129148	2242577	32	0.77291	1
UBE2Q2	15	76100622	76203388	16	0.77295	1
LOC100287387	2	239743187	239791320	8	0.77297	1
TM7SF2	11	64844326	64893707	1	0.773	1
TMEM262	11	64845844	64891583	1	0.773	1
EPHX3	19	15327730	15378858	13	0.773	1
MYCN	2	16045683	16097129	2	0.77302	1
HIGD2A	5	175780784	175826751	2	0.77306	1
CDKN2A	9	21957751	22029490	12	0.77317	1
TMEM125	1	43700665	43749673	9	0.77324	1
MYF6	12	81066408	81113257	4	0.77325	1
FAM212B	1	112254686	112333419	11	0.77327	1
FCGRT	19	49980536	50039685	23	0.77344	1
ANGPTL1	1	178808670	178875215	10	0.77345	1
DCBLD2	3	98504814	98655566	14	0.7735	1
GAL3ST2	2	242681240	242753702	11	0.77352	1
TAPT1	4	16152128	16263161	4	0.77352	1
TTC23L	5	34804269	34909567	8	0.77355	1
GADD45GIP1	19	13054970	13103068	27	0.77357	1
CSMD3	8	113225157	114484242	98	0.77371	1
FNTB	14	65418507	65539370	43	0.77372	1
LAYN	11	111376233	111442470	8	0.7738	1
HIST2H2AB	1	149849019	149894466	12	0.77387	1
VIPR2	7	158810866	158972649	16	0.77387	1
LOC388813	21	15954484	16050428	5	0.77392	1
TDGF1	3	46581045	46633953	9	0.77406	1
SIGLEC12	19	51984613	52040043	5	0.77409	1
CLIP2	7	73668805	73830273	66	0.77412	1
PRELP	1	203409883	203470480	6	0.77425	1
TBK1	12	64810840	64905899	54	0.77432	1
ZNF638	2	71468729	71672191	35	0.77436	1
MLLT11	1	150997151	151050973	21	0.77441	1
SUN1	7	820194	924557	21	0.77441	1
ABCG2	4	89001416	89187569	34	0.77447	1
GRM6	5	178395328	178457124	7	0.77447	1
FAM71F2	7	128276743	128338949	11	0.77464	1
ADIPOR2	12	1765147	1907845	42	0.77465	1
DGCR14	22	19107792	19167190	25	0.77467	1
GSC2	22	19126504	19172796	25	0.77467	1
TACR3	4	104500625	104675973	16	0.77479	1
RAF1	3	12615100	12740700	63	0.7748	1
CEP350	1	179888908	180094015	50	0.77484	1
EXTL3	8	28523990	28621207	14	0.77492	1
CAGE1	6	7316887	7424976	18	0.77495	1
MARK2	11	63571400	63688492	17	0.77495	1
ZNF735	7	63632581	63690668	5	0.77499	1
LOC101928344	19	213866	274827	13	0.77499	1
CASP16	16	3159016	3209961	18	0.775	1
ONECUT1	15	53039160	53117209	12	0.77504	1
TFEC	7	115565202	115834950	21	0.77506	1
TRIQK	8	93885758	94013372	19	0.7752	1
OPALIN	10	98092973	98154092	6	0.77536	1
TBC1D22B	6	37190528	37310746	44	0.7754	1
ZNF626	19	20792745	20879402	24	0.7754	1
ITGAE	17	3607919	3739537	40	0.7755	1
ISG20L2	1	156681687	156733577	16	0.77551	1
RFPL4B	6	112633532	112682498	12	0.77553	1
C19orf54	19	41236761	41291533	17	0.77553	1
EMB	5	49682026	49772234	2	0.77558	1
NDUFS7	19	1348526	1405588	18	0.77559	1
NKX2-6	8	23549964	23599111	6	0.77567	1
WDTC1	1	27526007	27645124	23	0.77571	1
DCLRE1B	1	114412915	114466708	23	0.77575	1
PTK7	6	43009006	43139458	37	0.77576	1
ADAM10	15	58877403	59077177	51	0.77588	1
GPR157	1	9153472	9224229	9	0.77597	1
SSU72	1	1467053	1545262	17	0.776	1
WDFY1	2	224730065	224845104	25	0.77606	1
RGS4	1	163003396	163056592	6	0.77621	1
APOC1	19	45382577	45432606	7	0.77623	1
TRIM43	2	96222766	96275471	2	0.7763	1
C2orf70	2	26750427	26812395	10	0.77635	1
INPP5K	17	1387869	1455182	18	0.77641	1
ITGB2	21	46295864	46383753	18	0.77645	1
FAM207A	21	46324918	46406891	18	0.77645	1
MIB2	1	1515795	1575990	8	0.77652	1
HAUS3	4	2220096	2278860	2	0.77655	1
OPCML	11	132274875	133437403	131	0.77655	1
NR1I2	3	119464331	119562295	11	0.77657	1
CR1	1	207634473	207825110	6	0.77665	1
KCNN2	5	113663016	113842197	27	0.77666	1
PTCHD3	10	27677117	27738297	4	0.77677	1
LAMA5	20	60874116	60977368	5	0.77678	1
SUSD2	22	24542444	24595074	3	0.77678	1
RDH11	14	68133517	68197510	18	0.77683	1
PTPRM	18	7532314	8416859	139	0.77693	1
NUDT19	19	33122186	33214702	39	0.77694	1
LOC101928947	17	38048156	38105953	20	0.77705	1
TARBP1	1	234517059	234649863	27	0.77709	1
SLC43A2	17	1467678	1567130	31	0.77711	1
PEX16	11	45921220	45974674	10	0.77736	1
C14orf132	14	96470661	96570226	11	0.77749	1
VCPKMT	14	50562967	50618626	14	0.77753	1
BCL2L13	22	18076621	18223621	70	0.77753	1
TIMM21	18	71780746	71836204	12	0.77755	1
STEAP1B	7	22449063	22574901	5	0.77759	1
RTP5	2	242776886	242825482	4	0.77766	1
MRPS31	13	41293432	41380347	23	0.77769	1
RAB5B	12	56332697	56400467	8	0.77771	1
SUOX	12	56356043	56409309	8	0.77771	1
CDC14A	1	100775598	100995833	29	0.7778	1
TMEM116	12	112359086	112486023	32	0.77782	1
NDUFB7	19	14666890	14717889	12	0.77785	1
GSTM4	1	110163698	110218123	5	0.77793	1
GSTM2	1	110175644	110236619	5	0.77793	1
C17orf50	17	34052890	34102098	10	0.77804	1
HMGB1	13	31022877	31226942	44	0.77817	1
BLNK	10	97941455	98066333	13	0.7782	1
RAI14	5	34621342	34842717	35	0.77824	1
VAC14	16	70711342	70870074	12	0.77835	1
RLN3	19	14104017	14151783	27	0.77837	1
PHYKPL	5	177625475	177694823	11	0.7784	1
BOLA3	2	74352528	74410039	32	0.77845	1
APOC2	19	45414239	45462822	17	0.7786	1
ZNF281	1	200364075	200414186	14	0.77873	1
EFTUD1	15	82412561	82590104	17	0.77887	1
KIAA1143	3	44780236	44838173	13	0.77889	1
TAS2R4	7	141443289	141489188	4	0.77903	1
GSK3B	3	119530800	119848264	62	0.77905	1
ALKBH2	12	109515993	109566436	13	0.77915	1
AAMP	2	219118852	219169893	20	0.77928	1
CISD3	17	36851510	36901858	8	0.77928	1
ISYNA1	19	18535198	18584111	4	0.77929	1
LOC389602	7	155720332	155768233	4	0.77938	1
GMEB2	20	62208955	62293381	28	0.7794	1
GRAMD1C	3	113522671	113676021	36	0.77945	1
ZFP69	1	40908043	40972015	16	0.77954	1
CACNA1E	1	181417447	181785920	36	0.77955	1
FUT9	6	96428845	96673488	20	0.77959	1
UBE2J1	6	90026344	90097619	25	0.7796	1
TM4SF1	3	149076805	149130647	14	0.77975	1
ARL5C	17	37303147	37357414	14	0.77976	1
REXO1	19	1805245	1883520	21	0.77983	1
MAP1B	5	71368118	71515397	19	0.77986	1
QRSL1	6	107042441	107126292	26	0.77987	1
ZNF580	19	56111361	56164836	7	0.77992	1
ZNF581	19	56119986	56166989	7	0.77992	1
ZNF784	19	56122107	56170941	7	0.77992	1
CCDC106	19	56123934	56174527	7	0.77992	1
MYBPHL	1	109824987	109884663	13	0.77994	1
2021-03-07	2	160533980	160635084	24	0.78014	1
WIZ	19	15522318	15595767	14	0.78018	1
CATSPERD	19	5685688	5788742	29	0.7802	1
MFSD2A	1	40385784	40445630	14	0.78023	1
TXLNB	6	139551198	139680148	26	0.78025	1
POMP	13	29198141	29263094	22	0.78029	1
NRGN	11	124574829	124627102	22	0.78031	1
NEU4	2	242714920	242768742	9	0.78037	1
BSX	11	122838357	122887379	15	0.78046	1
PITPNB	22	28237657	28350255	13	0.78048	1
SYNPO	5	149945642	150048792	22	0.78049	1
ZC3H15	2	187315885	187384088	13	0.78067	1
LOC101927751	15	101447587	101494437	5	0.78077	1
MRPL19	2	75838909	75899334	11	0.78081	1
PLIN4	19	4492192	4553529	21	0.78085	1
MINOS1	1	19888471	19966315	18	0.78086	1
RPL26L1	5	172350917	172406774	12	0.7809	1
RNF34	12	121802886	121872155	25	0.78128	1
REV3L	6	111610234	111839421	43	0.78132	1
DCAF17	2	172255761	172351562	15	0.78139	1
SLBP	4	1684527	1749421	9	0.78143	1
TACC3	4	1688217	1756905	9	0.78143	1
TLR10	4	38763860	38819611	7	0.78151	1
AKAP10	17	19797765	19916169	39	0.78153	1
DNAJC14	12	56204744	56259337	3	0.7817	1
NRBF2	10	64858007	64924786	24	0.7818	1
TRMT1L	1	185077217	185161230	17	0.78182	1
NLRP13	19	56393058	56478702	18	0.78183	1
GLRX2	1	193055595	193110659	17	0.78184	1
LARP1	5	154027224	154207167	64	0.78187	1
FBXO41	2	73471810	73531758	14	0.78188	1
CEP63	3	134169575	134303855	30	0.78195	1
C8B	1	57384883	57468213	3	0.78222	1
KRTAP8-1	21	32175015	32220570	21	0.78222	1
SNN	16	11727289	11783015	12	0.78229	1
HBB	11	5236696	5283301	6	0.78241	1
RRP7A	22	42894341	42950829	9	0.78261	1
NPY	7	24288807	24341484	9	0.78266	1
DENND6A	3	57601181	57713816	31	0.78268	1
DLX5	7	96639702	96689143	2	0.78276	1
AGAP3	7	150747918	150851523	11	0.78278	1
PNMA2	8	26352196	26406608	20	0.78278	1
ERBB2	17	37809167	37894915	10	0.78279	1
PWP1	12	108044590	108116257	11	0.78282	1
C3orf30	3	118829997	118889674	1	0.7829	1
SLC7A11	4	139075248	139198572	20	0.78299	1
TBC1D3P6	1	16267626	16333701	15	0.78308	1
MAGOHB	12	10746364	10801208	7	0.78313	1
RBL1	20	35614752	35759403	40	0.78313	1
TMBIM6	12	50100293	50168717	16	0.78316	1
TRIM39	6	30259227	30321506	15	0.78317	1
C1orf54	1	150209687	150263335	1	0.7832	1
CIART	1	150219930	150269505	1	0.7832	1
APH1A	1	150227799	150276609	1	0.7832	1
MRPS21	1	150231262	150291414	1	0.7832	1
KERA	12	91434268	91487131	14	0.78339	1
NUDC	1	27213187	27283362	16	0.78342	1
TTLL9	20	30423440	30542770	20	0.78349	1
CCDC109B	4	110446355	110618872	44	0.78351	1
LIMK1	7	73463107	73546855	25	0.78358	1
CABP4	11	67184886	67239245	10	0.78366	1
PTPRCAP	11	67192981	67240153	10	0.78366	1
SEMA3C	7	80361854	80586695	29	0.78368	1
BLID	11	121976062	122021923	7	0.78376	1
KRTAP19-7	21	31923417	31968608	1	0.7838	1
KRTAP6-3	21	31929759	31975374	1	0.7838	1
KRTAP22-1	21	31938440	31983586	1	0.7838	1
RBFA	18	77759346	77820652	8	0.7839	1
PDE7B	6	136137834	136526709	65	0.78397	1
ZKSCAN1	7	99578204	99652803	8	0.78399	1
BLMH	17	28565213	28654184	24	0.78403	1
MFAP1	15	44086733	44151951	14	0.78415	1
ITPK1	14	93393259	93617263	44	0.78417	1
OR9A4	7	141583676	141629620	8	0.78431	1
SLCO3A1	15	92361938	92725665	63	0.78431	1
PAICS	4	57241682	57337534	42	0.78442	1
ANKMY2	7	16629401	16720442	20	0.78444	1
NHLRC1	6	18110718	18157851	10	0.78445	1
CYCS	7	25148270	25199980	25	0.78445	1
SHC4	15	49105934	49290641	36	0.78447	1
SGPL1	10	72540704	72650946	19	0.78457	1
PRKD3	2	37467645	37586915	32	0.78464	1
AKAP9	7	91535181	91749987	52	0.78471	1
NR2F1	5	92884043	92940319	3	0.78487	1
RPS10	6	34375231	34428902	17	0.78492	1
UTP6	17	30180190	30263729	24	0.78493	1
MGST1	12	16465076	16540123	20	0.78497	1
WNT10B	12	49349123	49400641	8	0.78497	1
DPF3	14	73075561	73395824	60	0.78507	1
EPHA1	7	143078205	143140985	14	0.7851	1
ERICH1	8	596733	716226	14	0.78517	1
MMP17	12	132277941	132346316	25	0.78519	1
CRYBB1	22	26985362	27048991	15	0.78519	1
C1orf131	1	231349509	231411933	10	0.7852	1
MAB21L3	1	116619376	116687861	26	0.78521	1
HS3ST3A1	17	13389006	13540244	42	0.78522	1
TRPM8	2	234791043	234938166	23	0.78527	1
PRG4	1	186230405	186293688	9	0.78528	1
SNRNP27	2	70086075	70142368	19	0.78554	1
SMYD4	17	1672829	1768175	52	0.78554	1
INO80	15	41261078	41443340	39	0.7857	1
LOC101928343	17	72560979	72613730	5	0.78573	1
CD300LD	17	72566111	72623370	5	0.78573	1
ABCC2	10	101507457	101621662	21	0.78584	1
RNF19A	8	101259285	101383446	27	0.78585	1
XYLT1	16	17186181	17599738	48	0.78592	1
MFGE8	15	89431914	89491685	13	0.78604	1
NUDT6	4	123803799	123879159	11	0.78609	1
STRADB	2	202281392	202369501	18	0.78619	1
EPS15	1	51809935	52020026	31	0.78625	1
PRPH2	6	42654333	42725692	27	0.78629	1
FAM170A	5	118930254	118981517	8	0.7863	1
SLC26A9	1	205872176	205947588	5	0.78633	1
PPM1H	12	63027762	63363665	47	0.78645	1
C8orf46	8	67370491	67440759	12	0.78646	1
CPA3	3	148548043	148624874	7	0.78653	1
RRH	4	110714150	110775863	12	0.78667	1
ATP6AP1L	5	81566166	81624147	6	0.78676	1
PPP2R5A	1	212423879	212545205	24	0.78684	1
SORT1	1	109842187	109975563	19	0.78687	1
RUNX2	6	45261054	45528819	57	0.78689	1
AIDA	1	222831355	222921602	7	0.7869	1
BROX	1	222850906	222918529	7	0.7869	1
TOP1MT	8	144381494	144477147	13	0.78699	1
ZNF254	19	23979991	24322770	42	0.78699	1
ZNF410	14	74318318	74408991	29	0.78702	1
ACACB	12	109519222	109716031	37	0.78713	1
MSANTD4	11	105868629	105927981	9	0.78721	1
TCEA2	20	62653439	62713700	4	0.78724	1
SOX18	20	62669079	62715979	4	0.78724	1
CCSER2	10	86053342	86288276	40	0.78737	1
POLR3G	5	89734876	89820474	21	0.78739	1
IFT52	20	42184574	42285862	29	0.78741	1
IQCC	1	32636236	32684288	12	0.78746	1
CCDC130	19	13807574	13884108	28	0.78758	1
PODXL	7	131175021	131276376	37	0.78759	1
SYCE2	19	12999894	13065116	10	0.78759	1
C8orf74	8	10495147	10568103	9	0.78777	1
LYG1	2	99890701	99956205	6	0.78779	1
CXCL3	4	74892306	74939490	4	0.7878	1
JARID2	6	15211206	15532273	65	0.78781	1
DTNA	18	32038254	32481808	61	0.78781	1
SNRPD3	22	24916618	24980932	17	0.78782	1
HDAC2	6	114247320	114327359	18	0.78784	1
MKRN2OS	3	12571280	12621963	22	0.7879	1
THEG5	19	32044095	32094456	12	0.78795	1
GINS2	16	85701280	85757588	15	0.788	1
RAB20	13	111165413	111249071	7	0.78812	1
TRAPPC6A	19	45656186	45716501	27	0.78814	1
CLPTM1	19	45422842	45506604	29	0.78823	1
LDHAL6A	11	18442374	18511814	20	0.78826	1
SMCP	1	152815798	152867523	11	0.7883	1
GTSF1	12	54839736	54902386	18	0.78836	1
ATPIF1	1	28527602	28574616	27	0.78843	1
DDX42	17	61816549	61906677	41	0.78846	1
XRN1	3	142015449	142201904	27	0.78847	1
GHSR	3	172151081	172201246	9	0.78848	1
RARRES2	7	150021033	150073773	17	0.78852	1
ZBTB10	8	81362854	81448500	8	0.78853	1
C2orf81	2	74631303	74679934	17	0.78859	1
CAPG	2	85611871	85676197	16	0.78862	1
C10orf113	10	21404692	21470488	14	0.78869	1
CNTN3	3	74301719	74698587	48	0.78878	1
TSPAN13	7	16758351	16834161	11	0.78878	1
TMEM161B	5	87475450	87599665	21	0.78893	1
CDK12	17	37582739	37731398	55	0.78895	1
PLAUR	19	44140247	44209498	33	0.78902	1
HDAC10	22	50673612	50724834	5	0.78902	1
MTUS1	8	17491303	17693729	31	0.78904	1
STK32A	5	146579526	146777418	40	0.78911	1
ZNFX1	20	47852437	47929756	19	0.78918	1
TRA	14	22055057	23031075	92	0.78919	1
PICK1	22	38418262	38481708	7	0.78928	1
HTT	4	3041408	3255687	30	0.7893	1
NIPAL1	4	47983791	48049084	9	0.78946	1
CECR1	22	17649681	17737744	51	0.78948	1
CPSF3	2	9528666	9623239	27	0.78956	1
TMEM202	15	72655668	72710708	11	0.78958	1
PPP1R12C	19	55592281	55663968	29	0.78958	1
PCSK2	20	17171752	17475223	22	0.78961	1
LEFTY1	1	226063982	226111846	10	0.78969	1
RLBP1	15	89743098	89799922	8	0.78973	1
RP1	8	55493627	55692524	32	0.7898	1
RASAL3	19	15552435	15610382	15	0.78983	1
SPTB	14	65203001	65381604	26	0.7899	1
NRSN2	20	291789	345512	12	0.78992	1
WIF1	12	65434404	65550346	21	0.79004	1
PARVA	11	12362988	12566903	45	0.79005	1
NUP210	3	13347730	13496819	30	0.79007	1
BTBD17	17	72342555	72392958	13	0.79027	1
GRIP1	12	66731178	67498014	96	0.79041	1
SALL1	16	51159886	51220183	10	0.79043	1
PRTFDC1	10	25127536	25277680	51	0.79046	1
GRHL2	8	102469668	102691954	31	0.79048	1
IL10	1	206930948	206980839	9	0.7905	1
ORMDL3	17	38067294	38118884	23	0.79052	1
MTERF3	8	97241645	97308796	14	0.79063	1
CALM1	14	90828327	90884619	21	0.79064	1
EGR2	10	64561756	64613927	11	0.79067	1
ZNF652	17	47356568	47474835	59	0.79069	1
MAML1	5	179124833	179218035	20	0.79074	1
FBXO3	11	33752490	33831071	4	0.79086	1
XRN2	20	21248942	21380463	16	0.79087	1
ZNF566	19	36926021	37015804	35	0.79088	1
SMDT1	22	42440695	42490288	19	0.79089	1
NUDT16L1	16	4708526	4755860	6	0.79093	1
C11orf68	11	65674281	65721531	17	0.79109	1
IGF1	12	102779645	102910563	12	0.79112	1
RALGAPA2	20	20360202	20728281	34	0.79114	1
SUPT16H	14	21809631	21887425	27	0.79122	1
UHMK1	1	162431964	162509419	28	0.79124	1
WIPF1	2	175414302	175582667	9	0.79126	1
GLMP	1	156252478	156300480	21	0.7914	1
SLAIN2	4	48308497	48438218	29	0.79141	1
EHD3	2	31421880	31501260	9	0.7915	1
ZADH2	18	72899278	72956281	5	0.79159	1
TPD52	8	80937103	81118836	44	0.79163	1
TTC39A	1	51742930	51845785	11	0.79169	1
GCNT2	6	10486542	10639601	52	0.79171	1
PRDM13	6	100019650	100073454	16	0.79177	1
ELMOD3	2	85546843	85628875	5	0.79178	1
RETSAT	2	85559078	85616821	5	0.79178	1
COMP	19	18883583	18937114	10	0.79182	1
FMN2	1	240220185	240648491	110	0.79187	1
IARS2	1	220232455	220331383	18	0.79189	1
SGK3	8	67589653	67784257	39	0.79204	1
PYDC2	3	191143952	191189245	1	0.7921	1
ERP29	12	112416152	112471024	12	0.79216	1
SLC1A5	19	47253587	47327280	40	0.79231	1
PCDHB16	5	140525980	140576710	1	0.7924	1
PCDHB9	5	140531893	140581111	1	0.7924	1
PCDHB10	5	140536952	140585213	1	0.7924	1
PCDHB11	5	140543916	140592618	1	0.7924	1
DEFA1B	8	6844288	6891724	1	0.7924	1
DEFA3	8	6863391	6910816	1	0.7924	1
RASGRF1	15	79242289	79418215	25	0.79241	1
KLK6	19	51451887	51507929	9	0.79247	1
IL27RA	19	14107552	14173731	40	0.79252	1
C17orf49	17	6883056	6930843	16	0.79257	1
LRWD1	7	102070335	102123615	10	0.79258	1
AP1G2	14	24018777	24073754	14	0.79269	1
RCOR2	11	63668693	63719407	12	0.79272	1
PPP1R12B	1	202282830	202567697	19	0.79276	1
SEMA3D	7	84614508	84851171	42	0.79278	1
KRTAP3-2	17	39145445	39191138	9	0.79289	1
CFAP69	7	89839488	89950377	26	0.79293	1
ZNF256	19	58442201	58494077	8	0.793	1
INADL	1	62173149	62639592	108	0.79305	1
CDS1	4	85469057	85582493	11	0.79314	1
LOC283710	15	31504970	31558050	8	0.79315	1
KRTAP5-11	11	71282901	71328921	2	0.7933	1
HSD17B11	4	88247691	88347455	37	0.79347	1
PBX4	19	19662516	19764725	22	0.79347	1
PTTG2	4	37927056	37972631	5	0.79356	1
OBSCN	1	228360740	228576577	28	0.79359	1
RNF5	6	32111162	32158570	11	0.79378	1
STXBP4	17	53011119	53251646	43	0.79379	1
ATG3	3	112241354	112315810	7	0.79393	1
SLC35A5	3	112245857	112313286	7	0.79393	1
KRT71	12	52927693	52981931	5	0.79393	1
C1orf174	1	3795697	3851857	9	0.79406	1
PHAX	5	125901607	125972944	41	0.79408	1
PCBD1	10	72632037	72683541	7	0.79413	1
UTS2	1	7897672	7948551	28	0.79416	1
DCAF4L2	8	88872971	88921296	8	0.79416	1
C11orf57	11	111909968	111965874	10	0.79425	1
SDHD	11	111922548	111976525	10	0.79425	1
PIH1D2	11	111924734	111979895	10	0.79425	1
SPIC	12	101834133	101890954	9	0.79426	1
COQ6	14	74381637	74439815	12	0.79428	1
CTSA	20	44484591	44537459	19	0.79433	1
UBE2J2	1	1179292	1244234	6	0.79434	1
SCNN1D	1	1180816	1237409	6	0.79434	1
PUSL1	1	1208962	1257057	6	0.79434	1
PRDM6	5	122389841	122539960	24	0.79434	1
LYPLAL1	1	219312192	219396207	3	0.79435	1
TIGD7	16	3338808	3390439	8	0.79443	1
OR10Q1	11	57985354	58031390	13	0.79453	1
CASP3	4	185538850	185605629	16	0.79461	1
SFT2D3	2	128423597	128471407	5	0.79467	1
NECAB1	8	91768921	91981630	24	0.79467	1
NES	1	156628555	156682189	8	0.7947	1
IGFBP2	2	217463127	217539159	25	0.79477	1
ACOT13	6	24632263	24715297	14	0.7948	1
TNFAIP8L1	19	4604527	4665580	26	0.79486	1
TRIM47	17	73860242	73909683	22	0.79518	1
DRC7	16	57693713	57775367	12	0.79538	1
IFNA13	9	21357371	21403075	7	0.79547	1
LANCL2	7	55398141	55511435	35	0.79548	1
CCNI2	5	132048137	132099856	10	0.79552	1
CKAP2L	2	113485444	113557254	8	0.79557	1
ARRDC3	5	90654541	90714149	12	0.79564	1
C16orf82	16	27043219	27090487	5	0.79565	1
IFIT5	10	91139031	91190759	8	0.79596	1
GOLGA8J	15	30340038	30396084	10	0.79597	1
MDH1B	2	207592487	207665268	22	0.796	1
FASTKD2	2	207595112	207670913	22	0.796	1
TMOD4	1	151132463	151183547	7	0.79605	1
EIF2S2	20	32666115	32735085	18	0.79613	1
UNCX	7	1237654	1286613	10	0.79618	1
LTA4H	12	96384531	96472298	21	0.7962	1
PXN	12	120638242	120738574	26	0.79626	1
PTPRO	12	15440191	15761265	57	0.79636	1
SRSF1	17	56068280	56119707	4	0.7964	1
C7orf31	7	25154819	25254966	30	0.79653	1
VDR	12	48225320	48333814	20	0.79659	1
ENDOV	17	78353965	78421886	7	0.79669	1
NAMPT	7	105878731	105961373	13	0.79671	1
NODAL	10	72181692	72236465	11	0.79671	1
ARHGAP33	19	36231417	36289724	14	0.79675	1
VAMP1	12	6561403	6614843	36	0.79688	1
CHRNA3	15	78875394	78948637	17	0.79689	1
SRF	6	43103920	43159244	34	0.7969	1
MAPK9	5	179650594	179754071	32	0.79705	1
ANKRD44	2	197821741	198210521	73	0.79706	1
ZNF136	19	12238872	12310064	33	0.79707	1
COIL	17	55005560	55073411	14	0.79713	1
SESN3	11	94888677	95000705	15	0.7972	1
TINAG	6	54138203	54264950	24	0.79723	1
DNAJB9	7	108175189	108225294	11	0.79732	1
CLDN19	1	43188764	43240925	6	0.79733	1
C1orf50	1	43197916	43251413	6	0.79733	1
MSL2	3	135857760	135950522	33	0.79733	1
CLDN20	6	155550147	155607682	7	0.79733	1
HCRTR1	1	32048290	32103214	4	0.79735	1
AKAP11	13	42811261	42907403	21	0.79752	1
PIP5K1C	19	3620179	3735484	27	0.79758	1
KCNJ11	11	17396795	17445878	2	0.79766	1
GDAP2	1	118396107	118507302	7	0.79773	1
WDR3	1	118437372	118513049	7	0.79773	1
KRTAP9-9	17	39376636	39422616	6	0.79773	1
ATP8B3	19	1772074	1847275	31	0.79781	1
CCNH	5	86677310	86743850	7	0.79784	1
PITPNM3	17	6344583	6494877	22	0.79786	1
ARGLU1	13	107185662	107255514	9	0.79801	1
FAM98B	15	38711328	38787063	16	0.79803	1
RNF146	6	127552827	127619707	8	0.79805	1
GBP6	1	89794436	89863719	1	0.7981	1
TUBB	6	30653012	30703199	22	0.79829	1
CACNG1	17	65005652	65062913	1	0.7984	1
DAPK3	19	3948451	4006097	17	0.79842	1
PAPL	19	39539945	39612129	35	0.79845	1
BZRAP1	17	56368588	56441152	5	0.79847	1
PDZD9	16	21985186	22047431	6	0.79861	1
ZSCAN18	19	58585204	58664793	48	0.79864	1
CIB2	15	78386948	78458877	12	0.79901	1
PRAC2	17	46765542	46812119	15	0.79901	1
ACP2	11	47250853	47305457	11	0.79903	1
C11orf58	11	16725148	16789901	10	0.79905	1
CBLL1	7	107348942	107412112	11	0.79911	1
CENPL	1	173758688	173829325	25	0.79934	1
RPS6KB2	11	67160935	67212879	7	0.7994	1
TTC13	1	231031987	231149618	14	0.79954	1
TOP3B	22	22301397	22372219	18	0.79963	1
ZMYM1	1	35490387	35591460	27	0.79973	1
TDO2	4	156789845	156851558	6	0.79997	1
DNAH9	17	11466748	11883065	103	0.79998	1
PTPRA	20	2809841	3029316	83	0.79998	1
SERPINE3	13	51880168	51949555	8	0.80003	1
GUCD1	22	24926406	24986901	15	0.8001	1
DPYSL5	2	27035969	27183219	41	0.80021	1
COBLL1	2	165526695	165733678	36	0.80026	1
KIF26B	1	245283287	245876428	146	0.80027	1
ZSCAN32	16	3421661	3486065	14	0.8005	1
GAS2L2	17	34061530	34114897	11	0.80054	1
BTBD8	1	92510862	92623397	24	0.80055	1
MRPL12	17	79635400	79684556	12	0.80064	1
ARL16	17	79638224	79685954	12	0.80064	1
CDKL4	2	39395688	39506114	16	0.8007	1
NUDT18	8	21954383	22001932	1	0.8007	1
ABHD5	3	43697375	43774217	17	0.80072	1
UNK	17	73745920	73831886	21	0.80073	1
SLC6A12	12	289243	358740	11	0.8008	1
KIAA0319	6	24534332	24681383	20	0.80081	1
OR56A1	11	6037901	6083971	4	0.80081	1
NPFFR1	10	72004713	72078450	7	0.80085	1
ATP5SL	19	41927223	41980843	9	0.80085	1
BCL2	18	60780579	61022011	73	0.8009	1
ADGRA3	4	22378997	22552677	33	0.80105	1
MYPN	10	69830874	69981774	37	0.80109	1
EPHB4	7	100390187	100460143	7	0.80123	1
F2RL1	5	76079833	76141140	31	0.80127	1
WLS	1	68554142	68733284	11	0.80131	1
OR4K13	14	20492003	20537917	7	0.80131	1
ENTPD7	10	101384263	101481002	32	0.80134	1
EVC2	4	5534531	5746275	38	0.80136	1
ZNF775	7	150041406	150105719	14	0.80136	1
CHKB	22	51007387	51056428	10	0.80137	1
SLCO4A1	20	61238795	61327137	4	0.8015	1
HMOX1	22	35742060	35800207	35	0.8015	1
TBC1D1	4	37854606	38150796	54	0.80152	1
ZNF763	19	12040796	12101214	2	0.80162	1
STARD4	5	110821731	110883234	7	0.80166	1
DMAP1	1	44644104	44696351	16	0.80169	1
HOXC9	12	54358877	54407121	10	0.80169	1
HOXC8	12	54367890	54416547	10	0.80169	1
TRIM16	17	15521277	15622625	4	0.80177	1
MAATS1	3	119386869	119495949	9	0.80195	1
CLVS1	8	62165514	62424204	30	0.80196	1
CCDC14	3	123606152	123715255	10	0.80199	1
SLC4A1	17	42315758	42386654	20	0.802	1
ARV1	1	231079823	231146479	9	0.80225	1
FAM222B	17	27072996	27204857	71	0.80238	1
SLITRK5	13	88288931	88341871	5	0.80249	1
ZNF20	19	12232165	12286222	33	0.8025	1
ZNF713	7	55920148	56018519	37	0.80259	1
RITA1	12	113588342	113640169	24	0.80259	1
NOTO	2	73394386	73448340	16	0.80262	1
ZNF665	19	53656552	53731619	20	0.80264	1
BARX2	11	129210879	129332174	33	0.80272	1
TAS2R38	7	141662431	141708573	8	0.80274	1
HRCT1	9	35871189	35917138	7	0.80276	1
PTCRA	6	42848545	42903583	23	0.80283	1
PFKP	10	3074667	3188997	10	0.80288	1
HMX1	4	8837803	8908543	4	0.80291	1
FMO1	1	171182610	171265113	8	0.80302	1
KIAA1324L	7	86496222	86724014	28	0.80302	1
C12orf76	12	110455401	110540500	21	0.80302	1
CTRB1	16	75217884	75268822	10	0.80308	1
CTRB2	16	75227994	75276072	10	0.80308	1
COL24A1	1	86184916	86657121	59	0.80337	1
NDUFA4	7	10961580	11014813	6	0.80339	1
EMC3	3	9995636	10064146	25	0.80342	1
DTNB	2	25590067	25931516	67	0.80343	1
ELL	19	18543473	18667937	19	0.80344	1
SLC16A12	10	91180051	91330497	25	0.80345	1
TCF24	8	67848736	67909825	4	0.80352	1
SLC1A3	5	36571457	36698436	30	0.80361	1
RAB3IL1	11	61654706	61748747	15	0.80363	1
TRIM38	6	25927917	25997557	13	0.80366	1
OR8G5	11	124099723	124145763	4	0.80379	1
PPP2R1B	11	111587632	111672169	19	0.80387	1
AHSP	16	31504203	31550125	6	0.8039	1
STEAP2	7	89806000	89876992	12	0.80393	1
C17orf47	17	56608948	56656733	18	0.80394	1
CAMK2G	10	75562259	75669349	15	0.80395	1
RAET1E	6	150194511	150252195	3	0.80396	1
ITGB1BP1	2	9535810	9598698	13	0.80408	1
AKR1C4	10	5203798	5270910	7	0.80427	1
MYH9	22	36667323	36819107	42	0.80429	1
FAM163A	1	179661912	179795333	22	0.80433	1
THBS2	6	169605875	169689137	10	0.80435	1
IL6ST	5	55220923	55325821	22	0.80439	1
BICC1	10	60237774	60601194	43	0.80452	1
AGBL4	1	48988527	50524626	125	0.80457	1
AXDND1	1	179299855	179533870	70	0.80467	1
UNC13A	19	17702137	17834123	40	0.80483	1
C15orf27	15	76317299	76507304	34	0.80493	1
TCTE3	6	170130215	170186638	4	0.80501	1
FAM109B	22	42435255	42485445	23	0.80503	1
SYNE1	6	152432819	152993534	97	0.8051	1
VPS13C	15	62134588	62387664	36	0.80542	1
UCHL5	1	192971496	193064237	9	0.80555	1
INTS4	11	77579766	77740771	33	0.80559	1
F7	13	113725102	113784995	4	0.80562	1
ANAPC1	2	112515214	112676765	8	0.80573	1
PI4KB	1	151254273	151335191	17	0.80576	1
SBNO2	19	1097633	1209282	22	0.80578	1
SCNN1B	16	23278591	23402620	33	0.80584	1
KBTBD11	8	1886949	1965109	6	0.80586	1
LGI3	8	21994343	22049344	8	0.806	1
CD59	11	33714556	33793025	11	0.80601	1
ANAPC7	12	110800705	110876535	19	0.80636	1
TREH	11	118518942	118585381	22	0.8064	1
CFHR2	1	196877888	196938356	11	0.80641	1
CPXM2	10	125495152	125686500	13	0.80655	1
CEACAM4	19	42115344	42168442	7	0.80656	1
AAGAB	15	67483013	67582536	28	0.80659	1
MYH13	17	10191401	10311322	17	0.80668	1
MS4A13	11	60247886	60320194	13	0.80687	1
MFSD11	17	74697647	74785336	2	0.80689	1
JMJD6	17	74698914	74757881	2	0.80689	1
ATXN7L3B	12	74896551	74945232	1	0.8069	1
CACNA1I	22	39931758	40095740	32	0.80692	1
C10orf53	10	50852684	50926956	11	0.80696	1
PTPRR	12	71021853	71349584	48	0.80697	1
HIVEP3	1	41962036	42536596	58	0.80705	1
GTF2A1	14	81631796	81722575	20	0.80719	1
CHD4	12	6669248	6751551	23	0.80727	1
ASTE1	3	130722721	130780698	10	0.80735	1
F13B	1	196997877	197071568	11	0.80741	1
FGF22	19	604901	653824	6	0.80743	1
HMGA2	12	66183240	66370071	33	0.80761	1
CORO2B	15	68816614	69030145	23	0.80768	1
TNFRSF6B	20	62293004	62340051	6	0.8077	1
GUSB	7	65415671	65482301	9	0.80802	1
SELP	1	169548087	169634377	11	0.80813	1
CRCP	7	65544805	65629555	24	0.80816	1
EFNA5	5	106702590	107041596	56	0.8082	1
OR10A4	11	6862856	6908850	15	0.80822	1
IFI44L	1	79051067	79121830	3	0.80825	1
BRCA2	13	32854617	32983809	19	0.80828	1
RPL36AL	14	50075406	50122403	16	0.80848	1
CHRAC1	8	141486397	141537252	13	0.80857	1
CREBZF	11	85358608	85411182	8	0.80873	1
FRS2	12	69829129	69983573	39	0.8088	1
MTBP	8	121422638	121545875	18	0.80884	1
ARRDC2	19	18076944	18134911	13	0.80895	1
RNASEH2B	13	51448814	51554596	14	0.80907	1
RPA1	17	1698273	1812848	45	0.80909	1
GOLPH3	5	32114817	32209425	31	0.80916	1
EVI2B	17	29619888	29676130	13	0.80926	1
EEF1A1	6	74215473	74265755	15	0.80939	1
RMND1	6	151715897	151808316	44	0.80939	1
ZFYVE1	14	73426152	73528920	43	0.80941	1
FAM120B	6	170580812	170726155	17	0.80949	1
NPIPA5	16	15447481	15510344	2	0.80954	1
MPV17L	16	15454611	15513543	2	0.80954	1
TOR3A	1	179015415	179077158	25	0.80957	1
AURKA	20	54934445	55002351	15	0.80963	1
PSMB3	17	36873978	36930484	8	0.80965	1
CDC7	1	91931338	92001321	11	0.80966	1
KIN	10	7782925	7864990	13	0.80981	1
DNAJC19	3	180691497	180742562	11	0.8099	1
KCTD14	11	77716761	77792237	33	0.80997	1
NFIA	1	61507946	61938460	90	0.81006	1
ACBD6	1	180247352	180507022	81	0.81006	1
THOC7	3	63809546	63884597	9	0.81007	1
C6orf106	6	34545065	34699625	57	0.81013	1
MGAT3	22	39808235	39898199	10	0.8102	1
KLHL5	4	39011308	39137853	42	0.81021	1
MASP2	1	11076580	11142296	32	0.81048	1
PIGV	1	27078739	27134894	15	0.81073	1
PDE1B	12	54908177	54983023	6	0.81085	1
PROX1	1	214126278	214224853	18	0.81087	1
ANKIB1	7	91840530	92040698	28	0.81087	1
NDUFB1	14	92572467	92623153	15	0.81088	1
TNFSF13B	13	108886875	108970832	12	0.81099	1
MISP	19	715910	774318	21	0.81101	1
RMND5A	2	86912414	87015164	14	0.81105	1
TMCC1	3	129356635	129647419	43	0.81105	1
2021-09-04	17	56587611	56653179	19	0.81107	1
TDRD5	1	179525748	179670407	21	0.81118	1
DOCK4	7	111356164	111881462	101	0.81122	1
ZNF501	3	44736098	44788575	9	0.81123	1
HHAT	1	210466596	210859638	51	0.81133	1
KLC3	19	45808998	45864864	28	0.81144	1
PCP4	21	41204347	41311322	13	0.81151	1
CCL27	9	34651893	34697689	4	0.81153	1
CEP128	14	80952821	81443105	83	0.8116	1
CST5	20	23846572	23895380	1	0.8117	1
SLC7A7	14	23232431	23324020	28	0.81171	1
TMEM79	1	156217704	156272234	21	0.81174	1
TSR1	17	2215972	2275678	11	0.81197	1
GNPNAT1	14	53231911	53293386	11	0.81198	1
EHD4	15	42181638	42299755	16	0.81199	1
PRIMA1	14	94174644	94289766	8	0.812	1
NTM	11	131205371	132216716	139	0.81208	1
PEX26	22	18525686	18583797	25	0.81212	1
GABRB2	5	160705426	161010130	31	0.81213	1
CTAGE1	18	19983564	20032878	10	0.81233	1
MARS2	2	198535028	198583114	9	0.81262	1
SDR16C5	8	57202570	57268335	10	0.81267	1
PSMB4	1	151337041	151384412	5	0.81269	1
CDC42SE1	1	151013447	151067125	21	0.81281	1
C12orf77	12	25136358	25185373	17	0.81286	1
ADSL	22	40707504	40772577	15	0.81286	1
TNFRSF13B	17	16832398	16910432	17	0.81289	1
PDXP	22	38019737	38072939	5	0.81296	1
SSMEM1	7	129804317	129866684	18	0.81297	1
RBM42	19	36084980	36138587	11	0.81298	1
SEC62	3	169649580	169726161	14	0.81306	1
B3GALT5	21	40893369	41044816	23	0.81306	1
GAS6	13	114513522	114602046	10	0.81312	1
CDK5R1	17	30779105	30828271	12	0.81322	1
PNKD	2	219100115	219221516	33	0.81323	1
LOC101929747	5	96259784	96306855	13	0.81323	1
TRIM63	1	26367792	26429142	44	0.81329	1
SNTN	3	63603344	63660893	8	0.81345	1
CUX1	7	101424184	101937250	163	0.81348	1
TRABD2A	2	85038774	85143369	8	0.81349	1
HMOX2	16	4489719	4570348	26	0.81352	1
SMYD2	1	214419565	214520477	15	0.81354	1
RFPL3	22	32715872	32767148	8	0.81356	1
DSC3	18	28560052	28657781	8	0.81357	1
MRGPRD	11	68737490	68783455	6	0.81363	1
ATMIN	16	81034458	81090955	7	0.81363	1
NEBL	10	21058900	21498116	91	0.81367	1
ESR1	6	151976631	152434409	71	0.81372	1
BHLHE23	20	61627331	61673387	9	0.81375	1
PTGER3	1	71308036	71548497	35	0.8138	1
C6orf183	6	109470723	109561438	19	0.81393	1
ATCAY	19	3845618	3938080	54	0.81408	1
S100A12	1	153336184	153383075	5	0.8142	1
C3orf20	3	14681606	14824543	13	0.81422	1
DSG2	18	29043027	29138814	21	0.81422	1
RNASEH2A	19	12877863	12934462	20	0.81423	1
GYPC	2	127378426	127464251	8	0.81427	1
PLCG1	20	39731159	39814359	4	0.8143	1
C2orf78	2	73976316	74054274	11	0.81438	1
SRP72	4	57298370	57379847	38	0.81446	1
MOB1B	4	71733043	71863891	25	0.81449	1
LAPTM4A	2	20222411	20286789	15	0.8145	1
TOM1L1	17	52942880	53049328	18	0.81455	1
KPNA2	17	65996848	66052970	17	0.81469	1
PTGIS	20	48110411	48219707	34	0.81471	1
A3GALT2	1	33762367	33821699	12	0.81475	1
REG1A	2	79312584	79360545	6	0.81488	1
RNASE9	14	21014252	21064125	11	0.81518	1
ALX1	12	85638713	85705562	19	0.8152	1
HSPA9	5	137880571	137946318	16	0.81531	1
RPIA	2	88956176	89060452	8	0.81533	1
SHOX2	3	157803800	157858952	11	0.81539	1
KLK1	19	51312402	51362043	12	0.81545	1
NCAM1	11	112796969	113159158	47	0.81552	1
VHLL	1	156258415	156304428	22	0.81554	1
SHCBP1L	1	182859000	182957553	16	0.81559	1
FGF20	8	16840334	16894674	3	0.81574	1
DHRS4L1	14	24441218	24530586	1	0.8158	1
FABP12	8	82427216	82481056	10	0.81597	1
PIK3C2A	11	17098108	17264543	52	0.81609	1
NASP	1	46014660	46094578	30	0.81624	1
EYA2	20	45488263	45827492	57	0.81644	1
ATP5C1	10	7795093	7859764	11	0.81661	1
SCGB2A1	11	61941140	61991411	11	0.81665	1
DDX43	6	74069285	74137289	16	0.81669	1
PF4	4	74836542	74882841	1	0.8167	1
TRPC6	11	101312295	101489687	41	0.81677	1
KIAA0907	1	155872834	155939209	18	0.81685	1
MC1R	16	89949287	89997385	5	0.81689	1
CKB	14	103975995	104024196	2	0.81701	1
RBM22	5	150060352	150115669	13	0.81707	1
PTRHD1	2	25003136	25051251	13	0.8171	1
ORAOV1	11	69470331	69525165	9	0.81713	1
LTC4S	5	179184263	179233616	7	0.81717	1
SIGLEC6	19	52010951	52070110	4	0.81717	1
GALNT4	12	89903189	89953583	7	0.8172	1
POC1B-GALNT4	12	89903189	89955039	7	0.8172	1
CP	3	148870197	148974832	17	0.81727	1
PDE6A	5	149227519	149359356	36	0.81727	1
CCK	3	42289315	42342662	5	0.81731	1
PITRM1	10	3169919	3250033	16	0.81731	1
DNAH8	6	38648117	39008574	70	0.81738	1
FAM213A	10	82132585	82202753	20	0.81742	1
CD207	2	71047343	71097953	4	0.81751	1
SPDYC	11	64902707	64950688	18	0.81766	1
RHOT1	17	30434473	30562746	30	0.81769	1
ANKRD61	7	6036007	6086183	14	0.81771	1
SCGB1D1	11	61922710	61971009	9	0.81772	1
ZNF750	17	80777310	80832931	3	0.81782	1
ABHD11	7	73140424	73188190	18	0.81784	1
KDM8	16	27179807	27243089	9	0.81786	1
IL3	5	131361347	131408896	13	0.81789	1
CFAP46	10	134611896	134791089	5	0.8181	1
ANO1	11	69889408	70045651	17	0.81815	1
RTEL1	20	62254163	62337606	28	0.81817	1
HCN1	5	45245052	45731220	51	0.81822	1
CUEDC1	17	55928604	56067684	47	0.81826	1
YAE1D1	7	39570984	39661681	27	0.81834	1
RNF152	18	59465300	59596634	18	0.81839	1
TRRAP	7	98441113	98620866	33	0.81854	1
SLC12A9	7	100415337	100474634	5	0.81854	1
TRIP6	7	100429950	100481076	5	0.81854	1
APOL5	22	36078919	36135530	14	0.81854	1
GPR156	3	119874328	120038921	35	0.81876	1
C1QTNF9	13	24848686	24906669	3	0.81884	1
PAG1	8	81870045	82059303	17	0.81886	1
ZNF417	19	58407142	58462978	6	0.81894	1
RFX8	2	102003823	102126165	12	0.81897	1
TIGD4	4	153679837	153735916	7	0.81897	1
EFCAB6	22	43914624	44243217	71	0.81908	1
GRID1	10	87349312	88161250	90	0.81938	1
PAPOLG	2	60948365	61039221	27	0.81965	1
BRPF3	6	36129408	36210567	19	0.81968	1
EIF3F	11	7973867	8027718	15	0.81972	1
TMEM43	3	14131440	14195180	2	0.81975	1
CHCHD4	3	14143577	14201371	2	0.81975	1
CLDN16	3	190070661	190139932	9	0.81981	1
ADAMTS18	16	77306025	77504011	31	0.81987	1
RFX5	1	151303116	151354785	15	0.82	1
EN2	7	155215824	155267526	2	0.82001	1
HGS	17	79615962	79679151	15	0.82002	1
SLC12A3	16	56864119	56959762	43	0.82014	1
SNX9	6	158102078	158376109	63	0.82021	1
KIF28P	1	246924900	247038474	36	0.82033	1
PDSS2	6	107463761	107815779	96	0.82036	1
TOMM20L	14	58827644	58885419	7	0.82038	1
CRTAC1	10	99614757	99825585	13	0.82044	1
KIF15	3	44768209	44904748	28	0.82057	1
TMEM117	12	44194853	44793543	89	0.82076	1
FMN1	15	33047745	33521934	87	0.82085	1
DENND3	8	142103720	142215903	11	0.8209	1
EPPK1	8	144929492	144987632	11	0.82106	1
RSRC1	3	157788690	158272624	93	0.82108	1
CNBP	3	128876658	128937810	8	0.82111	1
SERPINF1	17	1630259	1690859	29	0.82123	1
TIAM1	21	32480736	32966290	101	0.82149	1
SOX10	22	38358319	38415556	9	0.82152	1
GON4L	1	155709450	155864185	35	0.82159	1
MT2A	16	56607478	56653409	7	0.82171	1
VSTM1	19	54534079	54602207	18	0.82171	1
UBE2E2-AS1	3	23226561	23281268	13	0.82177	1
CHCHD6	3	126388063	126689263	32	0.82182	1
TBC1D27	17	16816948	16867856	6	0.82184	1
GMDS	6	1614035	2280868	103	0.82199	1
MAGI2	7	77636374	79118121	194	0.82203	1
APOC4	19	45410495	45458753	18	0.82204	1
PM20D1	1	205787150	205854276	17	0.8221	1
NEDD4	15	56109120	56320835	48	0.82211	1
FBXO8	4	175147809	175240415	10	0.82216	1
DUSP7	3	52072935	52125461	3	0.82232	1
ARHGEF19	1	16514599	16574104	23	0.82245	1
LYSMD4	15	100257610	100308766	5	0.82255	1
ASB7	15	101107755	101201906	19	0.82259	1
ERBB4	2	212230442	213438879	142	0.82261	1
LRIG3	12	59255937	59349319	4	0.82264	1
NLRP7	19	55424857	55512611	44	0.82269	1
IFNL1	19	39751965	39799312	12	0.82275	1
LOC101927824	10	3097616	3144573	7	0.82281	1
OPRL1	20	62676451	62741996	6	0.82282	1
SPTSSA	14	34892144	34966468	25	0.82286	1
SHISA9	16	12960477	13344273	67	0.82288	1
WFDC11	20	44267202	44333878	4	0.82288	1
CACNG6	19	54459403	54525920	26	0.82289	1
HS3ST1	4	11389988	11466255	6	0.82292	1
PRRT3	3	9977226	10029078	26	0.82315	1
MYL2	12	111338623	111393404	20	0.82316	1
CTNND2	5	10961952	11939155	129	0.82322	1
C2orf57	2	232422575	232468994	25	0.82331	1
SLC25A52	18	29329659	29375843	5	0.82332	1
BMP4	14	54406454	54458554	14	0.82338	1
POLR3D	8	22067619	22118680	19	0.8234	1
VCPIP1	8	67532488	67614452	7	0.8234	1
SSPO	7	149438131	149541054	10	0.82341	1
BCL2L10	15	52391490	52439972	20	0.82354	1
SPAG5	17	26894583	26961056	4	0.82358	1
GUCA2A	1	42618362	42665395	7	0.8237	1
HNRNPH1	5	179031179	179085722	14	0.82372	1
TFR2	7	100208039	100275332	36	0.82387	1
PAOX	10	135157741	135215198	10	0.82395	1
IFT81	12	110527140	110666600	13	0.82405	1
COMMD2	3	149446257	149505287	14	0.82406	1
SLC12A7	5	1040489	1147172	3	0.82427	1
RNF212B	14	23672127	23753494	32	0.82442	1
PFKFB3	10	6151843	6287508	37	0.82453	1
FAN1	15	31156703	31245311	11	0.82462	1
LRRC28	15	99756567	99940934	48	0.82464	1
KIAA1191	5	175763065	175823809	3	0.82469	1
SLC25A28	10	101360275	101454039	30	0.8247	1
CD302	2	160615139	160690115	23	0.82474	1
GTF2B	1	89308321	89392301	11	0.82475	1
CD4	12	6863638	6939976	5	0.82501	1
CCDC38	12	96250826	96371428	19	0.8251	1
GPBAR1	2	219090738	219138582	13	0.82515	1
NCAPD2	12	6567547	6651132	35	0.82521	1
CCDC132	7	92826653	93000435	9	0.82524	1
EIF3E	8	109203972	109295959	21	0.82531	1
CRADD	12	94036121	94299530	52	0.82531	1
CAPN14	2	31385922	31491724	6	0.82532	1
UBE2L3	22	21868736	21988323	34	0.82532	1
PMCH	12	102580237	102626614	2	0.82534	1
ZNF561	19	9708002	9766916	25	0.82537	1
IGFL1	19	46698009	46744500	9	0.82538	1
LRRC39	1	100604004	100678829	11	0.82539	1
SLC37A2	11	124897963	124970412	4	0.82544	1
C8orf44-SGK3	8	67544787	67784257	42	0.82552	1
ZNF404	19	44366515	44423116	8	0.82557	1
CRABP2	1	156659398	156710608	16	0.82558	1
RRNAD1	1	156663263	156716752	16	0.82558	1
ESRP2	16	68252450	68305136	13	0.82558	1
TMEM196	7	19748938	19847404	8	0.82577	1
UTS2B	3	190974944	191083325	21	0.82579	1
ECE1	1	21533740	21707034	46	0.82582	1
RIOK1	6	7355062	7428270	16	0.82586	1
BACH2	6	90626247	91041627	70	0.82606	1
SEC61G	7	54809940	54861939	13	0.8261	1
TCF25	16	89904994	89987795	11	0.82611	1
ZNF502	3	44719135	44775323	4	0.82613	1
ELF1	13	41496055	41670544	38	0.82618	1
KIAA1524	3	108258716	108343491	20	0.82624	1
RBM25	14	73490221	73598749	47	0.82626	1
TRAP1	16	3698038	3802598	33	0.82628	1
TMEM136	11	120160838	120214397	19	0.82633	1
ZFC3H1	12	71993379	72092749	21	0.82633	1
ASB5	4	177124824	177233722	13	0.82636	1
CMYA5	5	78950659	79106049	34	0.82641	1
REEP3	10	65246113	65394883	18	0.82664	1
OR2S2	9	35947105	35993151	18	0.82665	1
CYB561	17	61499665	61558724	7	0.8267	1
TIMM9	14	58865370	58929232	11	0.82671	1
DYNLL2	17	56125780	56177618	7	0.82671	1
PLIN2	9	19105759	19162604	20	0.82672	1
DLEU7	13	51276759	51452885	38	0.82672	1
LONRF2	2	100879753	100974195	21	0.82674	1
CREG2	2	101954816	102038965	19	0.8268	1
C8orf34	8	69207957	69741258	82	0.82686	1
GJC3	7	99510892	99566833	19	0.82687	1
IMMT	2	86361055	86458264	33	0.82691	1
GABARAPL1	12	10330435	10385727	20	0.82698	1
HSPBAP1	3	122448844	122547666	22	0.82712	1
MAST4	5	65857176	66475426	90	0.82712	1
ZNF621	3	40531376	40591043	16	0.82717	1
MYBL2	20	42260659	42355136	34	0.82717	1
SCRN3	2	175225457	175304303	12	0.82737	1
ZNF578	19	52921829	53030131	35	0.82738	1
SPATA5L1	15	45659514	45723617	17	0.82739	1
TOLLIP	11	1285598	1365892	4	0.82742	1
ZNF791	19	12686732	12750676	34	0.82751	1
FGD4	12	32517518	32808984	80	0.82754	1
C11orf84	11	63545846	63605190	26	0.82756	1
ADGRG6	6	142588056	142777403	16	0.82769	1
HEATR6	17	58108790	58191292	11	0.82772	1
PPP1R14B	11	64001951	64049413	5	0.82776	1
TRAF5	1	211464849	211558403	11	0.82782	1
ADM2	22	50884985	50934866	18	0.82782	1
MIOX	22	50890213	50938750	18	0.82782	1
APPBP2	17	58510520	58638580	6	0.82789	1
SLC22A2	6	160627794	160714963	15	0.82793	1
RBM47	4	40415272	40667958	94	0.82797	1
MTHFD1	14	64819754	64936725	59	0.82797	1
TBC1D16	17	77896142	78044657	38	0.82801	1
SVIL	10	29736274	30060864	61	0.82802	1
SPG21	15	65245363	65317251	22	0.82817	1
IFT57	3	107869659	107976417	17	0.82819	1
PLTP	20	44517259	44576003	22	0.8283	1
CLIC6	21	36006612	36100525	11	0.82836	1
SNRPB2	20	16675609	16732417	14	0.82842	1
GRM2	3	51706081	51762629	5	0.8285	1
STYX	14	53161883	53251707	16	0.82853	1
NHLH1	1	160301861	160352638	4	0.82854	1
RAB23	6	57041790	57122112	12	0.8286	1
EIF2AK1	7	6051878	6133860	29	0.8286	1
PDGFRL	8	17398942	17510642	26	0.82867	1
AUNIP	1	26148414	26220939	16	0.82871	1
SFXN5	2	73159165	73333965	19	0.82872	1
PNPLA6	19	7564033	7636653	23	0.82873	1
STMN2	8	80488049	80588410	2	0.82874	1
LRRC3C	17	38062727	38110987	21	0.82891	1
KIAA0922	4	154352498	154568760	63	0.82898	1
KAT2A	17	40255129	40308382	7	0.82906	1
MGAT2	14	50052460	50100199	15	0.82916	1
S100A4	1	153506095	153553282	3	0.82922	1
C11orf40	11	4582653	4634050	6	0.82927	1
TRIM68	11	4609902	4664489	6	0.82927	1
OR51D1	11	4625945	4672068	6	0.82927	1
PRPF19	11	60648019	60709061	5	0.82931	1
ZNF567	19	37143466	37222428	28	0.82932	1
CHAD	17	48531853	48582242	10	0.82933	1
ELOVL5	6	53122196	53248977	10	0.82941	1
FAM159B	5	63951135	64024017	10	0.82951	1
KCNJ2	17	68129757	68186189	26	0.82953	1
LAMA4	6	112419134	112610924	34	0.82967	1
VIL1	2	219248838	219324248	6	0.82976	1
EPHA5	4	66175281	66571529	64	0.82978	1
LRRC7	1	69998230	70599171	80	0.8298	1
OR4F15	15	102323390	102369328	7	0.8298	1
SPRYD7	13	50476842	50545626	15	0.83	1
SLC41A2	12	105186331	105387476	37	0.83012	1
MGAM2	7	141776549	141853783	6	0.83013	1
ABI1	10	27025525	27185016	46	0.83015	1
ISL2	15	76594065	76644817	11	0.83018	1
CCDC17	1	46075716	46125424	24	0.83019	1
LNX1	4	54316437	54553653	17	0.83028	1
VPS13B	8	99990299	100900447	107	0.83034	1
TEX101	19	43857763	43932767	7	0.83034	1
RAD51	15	40952327	41034356	31	0.83035	1
HOXD8	2	176959422	177007423	13	0.83042	1
HOXD4	2	176980122	177027951	13	0.83042	1
ZNF418	19	58423252	58481795	10	0.83042	1
BPIFB6	20	31584454	31641853	10	0.83055	1
SST	3	187376694	187423201	10	0.83058	1
ZNF263	16	3298380	3361401	3	0.83059	1
IFT74	9	26912037	27072931	38	0.83063	1
METTL12	11	62397725	62444923	3	0.83078	1
UQCC3	11	62404126	62451162	3	0.83078	1
USP30	12	109455380	109535831	31	0.83084	1
CHST3	10	73689120	73783322	27	0.83099	1
SHISA5	3	48499197	48577259	15	0.831	1
UBR2	6	42496748	42671243	56	0.83114	1
CAMK1G	1	209722045	209797284	6	0.83124	1
BECN2	1	242086069	242132364	18	0.83126	1
PRKCE	2	45843454	46425129	78	0.83132	1
ETFB	19	51838409	51904672	8	0.83133	1
CLDND2	19	51860352	51907498	8	0.83133	1
ACSL3	2	223690732	223818119	51	0.83137	1
ODAM	4	71026441	71080293	3	0.8314	1
TM4SF5	17	4640187	4696506	13	0.83147	1
B9D2	19	41850322	41905078	26	0.83155	1
DUOX2	15	45374851	45441537	11	0.83167	1
TRPM1	15	31283264	31488476	34	0.83175	1
LRGUK	7	133777105	133958933	17	0.83179	1
OXCT2	1	40225197	40272020	7	0.83183	1
SPATA20	17	48589450	48643213	9	0.83184	1
CCDC28A	6	139059657	139124456	25	0.83202	1
TOPAZ1	3	44248378	44383590	9	0.83206	1
SYVN1	11	64884751	64937285	14	0.83207	1
KRTAP4-11	17	39263433	39309606	9	0.83219	1
KRTAP4-12	17	39269343	39315419	9	0.83219	1
FXYD3	19	35571732	35625228	5	0.83227	1
ACACA	17	35431927	35801902	52	0.83238	1
NDUFC2-KCTD14	11	77716761	77826265	37	0.83241	1
SDF2L1	22	21961542	22008588	3	0.83252	1
KRT37	17	39566809	39615822	10	0.83254	1
IKBKB	8	42093820	42200171	16	0.83258	1
SMAD1	4	146367951	146490328	31	0.8326	1
BOC	3	112894850	113016306	8	0.83263	1
IFNA16	9	21206372	21252310	9	0.83266	1
IFNA17	9	21217242	21263221	9	0.83266	1
IFNA14	9	21229201	21274978	9	0.83266	1
OPN4	10	88379314	88436217	7	0.83273	1
KCNK10	14	88636452	88828256	40	0.83273	1
NRCAM	7	107778071	108131841	45	0.83274	1
TMEM132A	11	60656913	60714631	6	0.83275	1
FXYD1	19	35594693	35643959	4	0.83275	1
MUC15	11	26570579	26628815	8	0.83284	1
HECW2	2	197053971	197493416	96	0.83289	1
ORMDL1	2	190624993	190684097	3	0.83292	1
HPCA	1	33316688	33370247	5	0.83302	1
LGMN	14	93160152	93250047	30	0.83307	1
ZNF695	1	247098849	247206395	20	0.83314	1
LRRC16A	6	25244656	25630758	68	0.8332	1
ZNF461	19	37118283	37192740	35	0.8333	1
NR1H3	11	47234851	47300584	15	0.83341	1
GTF2H5	6	158554379	158630376	23	0.83344	1
SLC35A3	1	100400345	100502535	16	0.83345	1
AP3D1	19	2090987	2186556	36	0.8335	1
MRE11A	11	94140466	94262040	21	0.83351	1
LOC101927376	18	10566291	10615760	5	0.83354	1
ABCB10	1	229642329	229729442	16	0.83366	1
DCAF8	1	160175505	160267350	13	0.83382	1
SGMS2	4	108710721	108846203	21	0.83382	1
EPB41L3	18	5382380	5665662	51	0.83385	1
CCNYL1	2	208541264	208630898	40	0.83387	1
KCNMB3	3	178947537	179019838	21	0.83392	1
MOGAT3	7	100829010	100879302	4	0.83396	1
OR51I2	11	5439638	5485707	2	0.83397	1
OR51I1	11	5451772	5497783	2	0.83397	1
ANKRD10	13	111520887	111602454	4	0.83403	1
IBA57	1	228318429	228379958	8	0.83407	1
ESD	13	47335391	47406423	15	0.83419	1
RHOB	2	20611835	20659201	8	0.83422	1
CRISPLD2	16	84818587	84953116	19	0.83423	1
SCGB1D2	11	61974102	62022280	3	0.83426	1
HCN2	19	554893	627159	10	0.83427	1
PDZRN4	12	41547250	41978392	63	0.83428	1
SS18	18	23586217	23706176	26	0.83429	1
OR14A16	1	247968102	248014031	8	0.83433	1
FBXW11	5	171278553	171468877	50	0.83452	1
EMC2	8	109420853	109509136	14	0.83452	1
PYROXD2	10	100133322	100209978	11	0.83455	1
EID3	12	104662510	104708983	13	0.83458	1
TFIP11	22	26877893	26943462	20	0.83469	1
GSTA3	6	52751437	52809496	9	0.83474	1
SRSF2	17	74720197	74768493	1	0.8348	1
MRPS35	12	27828706	27919237	26	0.83482	1
MKKS	20	10375428	10449887	20	0.83484	1
VWA8	13	42130961	42570221	76	0.83509	1
GPLD1	6	24416060	24530433	28	0.83543	1
SENP6	6	76276596	76437997	37	0.83543	1
TMPRSS11B	4	69082371	69146412	15	0.83548	1
MED1	17	37550538	37642527	49	0.83551	1
S100A9	1	153295330	153343503	6	0.83561	1
FIGNL1	7	50501827	50553088	5	0.83561	1
THRAP3	1	36655017	36780958	23	0.83564	1
RUSC1-AS1	1	155280251	155328938	3	0.83569	1
TRAF6	11	36495317	36566863	4	0.8357	1
MRPL24	1	156697094	156745923	14	0.83571	1
MMP28	17	34073316	34157711	25	0.83571	1
CYP4V2	4	187077565	187144617	14	0.8358	1
RGS12	4	3280874	3451640	18	0.83584	1
TIMM8B	11	111945524	111992522	11	0.83585	1
HDLBP	2	242156682	242290116	30	0.83588	1
NLRP1	17	5394719	5522832	33	0.83591	1
CCDC65	12	49262893	49335696	20	0.83593	1
ATP4A	19	36031095	36089560	8	0.83593	1
RNF225	19	58872457	58918446	10	0.83605	1
ZNF732	4	254464	334110	6	0.83606	1
ERRFI1	1	8061779	8121393	13	0.83608	1
ARL6IP4	12	123429607	123477460	5	0.83612	1
LGSN	6	63975856	64064882	9	0.83626	1
RNF44	5	175943700	176000026	20	0.83644	1
TP53I11	11	44897454	45007919	11	0.83655	1
OR4S1	11	48292775	48338704	1	0.8367	1
OR4C3	11	48311493	48357482	1	0.8367	1
RRP12	10	99106458	99196127	30	0.83672	1
SLC4A4	4	72018003	72447804	31	0.83674	1
PACSIN3	11	47189073	47243010	7	0.83689	1
TSC22D2	3	150091101	150187906	15	0.83703	1
C1orf146	1	92648573	92721367	18	0.8371	1
KRBA2	17	8261973	8315027	25	0.83722	1
PSKH2	8	87050691	87116851	22	0.83728	1
SAFB2	19	5577007	5657991	5	0.83732	1
HOXD9	2	176952413	176999645	6	0.83748	1
BTBD16	10	123995811	124107676	21	0.83752	1
SLC38A11	2	165744709	165847035	7	0.83758	1
DNAH5	5	13680437	14046841	63	0.83767	1
MAPK14	6	35960412	36089013	33	0.83786	1
ARL14EP	11	30309649	30369165	9	0.83788	1
ZNF554	19	2784872	2846733	8	0.83805	1
EBF3	10	131623496	131797546	16	0.83807	1
KIFAP3	1	169880461	170078882	28	0.83814	1
MRPS23	17	55906287	55962433	27	0.83815	1
ZBP1	20	56168902	56230632	10	0.83823	1
SNTB1	8	121537985	121860599	54	0.83835	1
ABCA6	17	67064847	67173015	15	0.83835	1
PIM1	6	37102922	37153204	11	0.83838	1
SIM1	6	100822891	100947805	10	0.83838	1
TRAM1L1	4	117994710	118041736	1	0.8384	1
NAT8B	2	73917636	73963467	12	0.83869	1
USP1	1	62866975	62927475	23	0.83871	1
SOX8	16	996808	1046979	11	0.83886	1
ESCO2	8	27597057	27680141	15	0.83903	1
COPRS	17	30168884	30221326	10	0.83905	1
POLB	8	42160973	42239331	12	0.83911	1
UBAC2	13	99817679	100048753	33	0.83913	1
LYPD3	19	43954946	44004831	12	0.83914	1
FNDC3A	13	49515048	49793915	14	0.83934	1
ITGB5	3	124470795	124641500	53	0.83969	1
PLA2G7	6	46662053	46738430	1	0.8397	1
ANKRD66	6	46679654	46736955	1	0.8397	1
MARS	12	57846736	57920438	17	0.8397	1
ARHGAP9	12	57856038	57917756	17	0.8397	1
APOL6	22	36009424	36074456	14	0.83978	1
RIMKLB	12	8799273	8945688	45	0.83982	1
PNPO	17	45983889	46036674	17	0.84003	1
CHMP1A	16	89700839	89759193	2	0.84013	1
CDK10	16	89718076	89772772	2	0.84013	1
PDIA3	15	44003326	44074804	11	0.8402	1
ADIPOQ	3	186525463	186586252	8	0.84024	1
RASSF10	11	12995970	13043653	10	0.84028	1
ADPRH	3	119263280	119318792	5	0.84039	1
ABCB4	7	87021361	87140019	26	0.84043	1
BNIP2	15	59941345	60016728	31	0.84046	1
DTNBP1	6	15513032	15698289	30	0.8405	1
PTPMT1	11	47551888	47605013	21	0.84069	1
PAXBP1	21	34096210	34179169	8	0.84086	1
ARMC3	10	23181954	23337452	21	0.84087	1
RASGEF1C	5	179517795	179671130	15	0.84088	1
CENPBD1	16	90026183	90074240	13	0.8409	1
KLK5	19	51436559	51491344	17	0.84095	1
SLCO1A2	12	21407534	21583371	37	0.84098	1
DPCD	10	103295399	103379410	12	0.84104	1
OR7A10	19	14941760	14987689	4	0.84105	1
TYMP	22	50954181	51003514	13	0.84108	1
ODF3B	22	50958836	51006008	13	0.84108	1
OMP	11	76778886	76824377	9	0.84114	1
AURKC	19	57706750	57756916	14	0.84119	1
WI2-2373I1.2	7	295136	344388	1	0.8412	1
LRR1	14	50030383	50091390	20	0.84123	1
LAMP5	20	9460005	9521171	11	0.84123	1
ELOVL3	10	103951143	103999346	6	0.84128	1
DDX52	17	35962363	36038493	19	0.84129	1
FMOD	1	203299749	203355557	15	0.84135	1
LOC400682	19	21765852	21849594	8	0.84135	1
HYAL2	3	50345221	50395281	4	0.84138	1
TLN1	9	35687334	35767392	13	0.84138	1
SLC25A48	5	135135365	135234326	1	0.8414	1
RTN4RL1	17	1827971	1963178	36	0.8414	1
RBBP6	16	24515866	24594184	42	0.84144	1
RFX1	19	14062342	14152134	29	0.8415	1
MTG1	10	135172621	135244174	17	0.84154	1
OSER1	20	42814579	42874702	24	0.84156	1
DENND4C	9	19195763	19384137	44	0.84159	1
AP4M1	7	99664130	99714803	13	0.8416	1
CSTF1	20	54932427	54989582	12	0.84165	1
LGALS9	17	25923174	25986586	3	0.84175	1
FEV	2	219835809	219885379	7	0.8418	1
CRYBA2	2	219844912	219893127	7	0.8418	1
SELV	19	39970753	40021326	31	0.84207	1
LINC00452	13	114551610	114636485	11	0.84214	1
MPLKIP	7	40162342	40209251	16	0.84224	1
METTL6	3	15412782	15504054	27	0.84229	1
PPP1R11	6	29999932	30048110	3	0.84229	1
LBX1	10	102976733	103024954	9	0.84232	1
SLC25A38	3	39389815	39448819	7	0.84236	1
EBF1	5	158112916	158561788	65	0.84254	1
SQRDL	15	45888346	45993492	23	0.84263	1
DPYSL3	5	146760371	146924619	40	0.84266	1
NANOS2	19	46406472	46453036	21	0.84266	1
LOC100996273	17	75405786	75453731	6	0.84271	1
WWOX	16	78098310	79256567	171	0.84276	1
JPH2	20	42730337	42851218	33	0.84278	1
PSMD12	17	65326619	65397721	15	0.8428	1
ETV1	7	13920854	14066050	40	0.84281	1
LAPTM5	1	31195315	31265683	10	0.84282	1
IL19	1	206937215	207026326	10	0.84289	1
NPY1R	4	164235116	164300984	7	0.84294	1
MYO10	5	16652016	16971385	102	0.84299	1
HOXC6	12	54375642	54434607	11	0.84307	1
VSTM2A	7	54575019	54646948	9	0.8431	1
KCNK3	2	26880581	26964066	7	0.84332	1
KIF1BP	10	70713477	70786739	26	0.84332	1
PELO	5	52048774	52108451	6	0.84341	1
PHTF2	7	77393109	77596821	38	0.84347	1
LRRC42	1	54376999	54443841	9	0.84348	1
HSPB11	1	54377234	54446975	9	0.84348	1
DKK4	8	42221586	42269674	5	0.84352	1
OR1S1	11	57947217	57993194	3	0.84358	1
C2orf40	2	106647113	106704611	5	0.84365	1
KRBOX1	3	42942834	42994284	2	0.84368	1
ZMYND15	17	4608059	4659414	13	0.84373	1
PEX13	2	61209812	61289125	14	0.84383	1
RBM44	2	238672032	238761451	17	0.84396	1
LHFPL4	3	9530045	9630486	49	0.8441	1
PGR	11	100890355	101035544	12	0.84419	1
SLC7A8	14	23584504	23687869	18	0.84439	1
SEMA5A	5	9025138	9581233	95	0.84442	1
MMP21	10	127445022	127499390	3	0.84453	1
SOCS7	17	36473007	36571846	14	0.84489	1
YIF1B	19	38784200	38841615	14	0.84497	1
AMTN	4	71349298	71408460	13	0.84498	1
PCBD2	5	134205810	134308336	3	0.84512	1
OR8B4	11	124283838	124329767	5	0.84518	1
2021-09-07	7	35805596	35956715	4	0.84525	1
BMP1	8	21987653	22079839	10	0.84527	1
SH2B3	12	111808720	111899427	21	0.8455	1
SLC7A5	16	87853629	87938100	10	0.84564	1
ZNF431	19	21289813	21381070	28	0.84572	1
CD63	12	56109227	56158457	3	0.84574	1
TMPRSS13	11	117761356	117835168	6	0.84577	1
SUCO	1	172466494	172590973	16	0.84592	1
EXOC1	4	56684802	56781244	9	0.84597	1
FAM65B	6	24794512	24971275	43	0.8461	1
UCP3	11	73701326	73755282	15	0.84611	1
TIMM44	19	7981603	8043708	30	0.84613	1
OR52A5	11	5142922	5188872	2	0.84614	1
ZBTB32	19	36160389	36217940	24	0.84616	1
LRRC40	1	70600485	70706361	20	0.84624	1
OR5T1	11	56008115	56054095	15	0.84643	1
MEF2D	1	156423513	156505634	14	0.84644	1
OR2L3	1	248188984	248234922	9	0.84649	1
PSMD6	3	63986225	64044686	7	0.84653	1
SORCS2	4	7159374	7754564	52	0.84655	1
OSTN	3	190882039	190993404	23	0.84661	1
GHR	5	42388577	42731980	49	0.84666	1
CACNG7	19	54377704	54457195	35	0.84674	1
RQCD1	2	219398303	219471158	25	0.84676	1
RAB12	18	8574443	8649380	18	0.84677	1
MLEC	12	121089949	121149667	23	0.84697	1
PDXDC1	16	15033448	15141552	9	0.84697	1
F5	1	169471192	169590769	12	0.84698	1
TSHZ1	18	72887710	73011905	11	0.84715	1
RNF144B	6	18242602	18479105	51	0.84716	1
BBS5	2	170300967	170373165	9	0.84725	1
TAF1L	9	32619452	32670667	6	0.8473	1
IRX2	5	2736279	2786769	9	0.84733	1
HOXC10	12	54339466	54394063	8	0.84734	1
ENTPD5	14	74416169	74521026	52	0.84743	1
RER1	1	2288214	2346883	7	0.84744	1
HTR3A	11	113810797	113871035	13	0.84754	1
ETV6	12	11767788	12058336	52	0.84754	1
C1orf43	1	154169183	154228273	20	0.84765	1
AQP5	12	50320279	50369465	5	0.84767	1
BSN	3	49556922	49718982	12	0.8477	1
CD226	18	67520192	67659412	11	0.84772	1
PLA2G15	16	68244240	68304965	14	0.84783	1
PQLC2L	3	157226133	157405531	27	0.84784	1
PHYHIP	8	22067216	22124851	20	0.84785	1
LIPE	19	42895664	42966578	15	0.84788	1
SRP19	5	112161885	112238776	22	0.84791	1
LOC440292	15	78223745	78280144	1	0.848	1
C5orf51	5	41869423	41931738	8	0.84803	1
FAM177A1	14	35479113	35562589	25	0.84808	1
MXRA8	1	1278071	1332183	12	0.84811	1
EIF1B	3	40316173	40363915	9	0.84814	1
CCDC112	5	114592885	114667458	6	0.84814	1
TLR3	4	186955309	187016252	12	0.84822	1
BMP3	4	81917119	81988685	10	0.8483	1
USP13	3	179335933	179517189	41	0.84847	1
ZNF579	19	56078891	56127211	8	0.8485	1
SLC8A1	2	40329286	40774575	93	0.84852	1
SYN2	3	12147150	12243532	8	0.84857	1
ATXN10	22	46032678	46251187	48	0.84861	1
TCF20	22	42546019	42699768	22	0.84863	1
DNAJC5B	8	66898791	67022755	27	0.84866	1
SERPINA1	14	94833084	94892029	10	0.84888	1
CERS6	2	169277759	169641644	52	0.84901	1
FKBP10	17	39933962	39989469	35	0.84907	1
CKMT1B	15	43850055	43901604	2	0.84909	1
SF3B4	1	149885209	149936449	5	0.8491	1
SLC5A10	17	18818989	18934004	29	0.84925	1
LOC100505841	5	121460871	121528358	3	0.84928	1
PLEKHM3	2	208676012	208925284	56	0.84933	1
FUK	16	70453498	70524177	7	0.84945	1
PEX5L	3	179502746	179789841	40	0.84965	1
IGF1R	15	99157272	99517759	82	0.84965	1
PRKAB1	12	120070669	120129429	13	0.84972	1
ATF7IP	12	14483566	14665864	33	0.85	1
GRAMD1A	19	35450688	35527375	23	0.85003	1
HAND1	5	153844532	153892824	9	0.85011	1
WNT3A	1	228159723	228258972	13	0.8502	1
TEX29	13	111938015	112006594	2	0.8503	1
RFC4	3	186497681	186559484	5	0.85033	1
RNF180	5	63426671	63678704	19	0.85038	1
HEPN1	11	124754146	124800573	6	0.85047	1
LOC101060400	17	46702166	46759875	2	0.85047	1
SDC4	20	43943928	44012064	13	0.85053	1
REC114	15	73700499	73862354	27	0.85061	1
TNFRSF11A	18	59957520	60064943	35	0.85064	1
OR7G3	19	9226688	9272626	20	0.85073	1
PROL1	4	71228599	71285914	2	0.85088	1
RPL37A	2	217328520	217376190	15	0.851	1
TRAM1	8	71475453	71555694	28	0.85101	1
ZFHX2	14	23980064	24060199	15	0.85123	1
CHMP4C	8	82609688	82681750	9	0.85125	1
AGBL2	11	47671143	47771928	25	0.85125	1
CEBPZ	2	37418772	37493740	20	0.85128	1
VWDE	7	12360509	12478852	22	0.85131	1
PTCD2	5	71581200	71666544	17	0.85136	1
EFR3A	8	132881356	133035889	17	0.8514	1
DCLK3	3	36743913	36816352	5	0.85144	1
POLE2	14	50100270	50190098	22	0.85145	1
LOC101929552	17	80661785	80709324	22	0.85151	1
DUOXA1	15	45399564	45457075	10	0.85152	1
CUL5	11	107844408	107988495	30	0.85163	1
C19orf33	19	38759804	38805646	4	0.85163	1
NLRP10	11	7971156	8020059	14	0.85164	1
SAR1A	10	71899960	71965285	11	0.85166	1
B4GALT1	9	33100636	33202356	13	0.85177	1
SERBP1	1	67863493	67931123	13	0.85179	1
ALDH3B1	11	67741048	67806743	3	0.8518	1
UNC93B1	11	67748575	67806593	3	0.8518	1
NDUFS8	11	67763084	67814114	3	0.8518	1
TBC1D9	4	141531936	141712471	37	0.85202	1
PMS2	7	6002870	6083737	15	0.85203	1
AHCYL1	1	110492387	110576364	19	0.85219	1
MROH9	1	170869612	171043906	33	0.85221	1
KIAA0753	17	6471645	6580066	13	0.85237	1
NEDD9	6	11173531	11417581	51	0.85239	1
PHF14	7	10978495	11219250	23	0.85242	1
ZNF805	19	57717053	57784106	23	0.85244	1
NCKAP1L	12	54856495	54946899	20	0.85252	1
RNF139	8	125452008	125510859	15	0.85256	1
DNTT	10	98029085	98108321	12	0.85264	1
LRRC29	16	67231042	67295901	7	0.85267	1
CARS	11	3012152	3113681	28	0.85268	1
IL6R	1	154342669	154451926	55	0.85271	1
TSGA10IP	11	65678115	65737434	17	0.85275	1
LOC101927955	11	9716380	9762943	12	0.85286	1
ANKRD26	10	27274054	27424427	32	0.8529	1
FAM188B	7	30776033	30942408	19	0.85292	1
PLA2G16	11	63331934	63416941	15	0.85296	1
CDRT1	17	15481977	15558018	3	0.85325	1
CD5	11	60834930	60905324	13	0.85329	1
ZFP30	19	38113386	38183129	27	0.85333	1
LRIT3	4	110734340	110803471	14	0.85335	1
PCDH7	4	30686951	31158423	83	0.85337	1
TMEM177	2	120401743	120449694	2	0.85343	1
GORAB	1	170466263	170532974	5	0.85347	1
CEP162	6	84823960	84972386	20	0.85352	1
MLIP	6	53848714	54141078	50	0.85354	1
BBS12	4	123618857	123676098	4	0.8536	1
CCDC60	12	119737517	119988852	43	0.85361	1
GNGT2	17	47273596	47322936	14	0.85361	1
CKM	19	45799671	45861302	24	0.85367	1
ACVR1C	2	158373279	158520399	18	0.8538	1
CCL17	16	57403679	57459974	17	0.85383	1
TAB2	6	149604436	149742747	23	0.85385	1
CATSPERG	19	38791443	38871589	16	0.85392	1
HRASLS	3	192913030	193035102	21	0.85408	1
ECHS1	10	135165987	135221908	15	0.85412	1
CCDC116	22	21952086	22001616	15	0.85413	1
KIAA1211	4	57001361	57206890	59	0.85414	1
UFSP2	4	186310691	186382139	13	0.85437	1
C4orf47	4	186312220	186380982	13	0.85437	1
HNMT	2	138686808	138783934	3	0.85439	1
IFI16	1	158944682	159034945	5	0.85442	1
COBL	7	51073909	51419515	65	0.85446	1
RPRD2	1	150301624	150459042	53	0.85448	1
ZSWIM5	1	45472071	45707250	43	0.85451	1
EGLN2	19	41270048	41324346	13	0.85452	1
SIDT1	3	113216218	113358422	22	0.85458	1
RPAIN	17	5287961	5346340	18	0.85461	1
CLDN12	7	89997648	90055268	5	0.85482	1
YBX3	12	10841676	10911047	5	0.85489	1
FIZ1	19	56092737	56145893	8	0.85497	1
TMEM109	11	60646351	60700915	7	0.85529	1
RAPGEF5	7	22147908	22431751	25	0.85533	1
BLM	15	91225579	91368686	46	0.85534	1
ANKRD34B	5	79842574	79901304	6	0.85553	1
HBM	16	180973	226767	11	0.85564	1
MLPH	2	238360053	238473961	11	0.85565	1
MYADM	19	54334611	54389689	28	0.85565	1
RGP1	9	35714277	35763264	3	0.85567	1
CYP2R1	11	14889551	14948874	1	0.8557	1
CXCR1	2	219017568	219066716	7	0.8559	1
MLF1	3	158253953	158334249	7	0.85594	1
USP6NL	10	11492509	11688679	40	0.85597	1
BRAP	12	112069950	112158790	14	0.85607	1
NPL	1	182723584	182809519	14	0.85615	1
CD180	5	66467205	66527617	7	0.85617	1
ABCA10	17	67134148	67275956	25	0.85619	1
VRTN	14	74780166	74836711	17	0.85624	1
MEX3A	1	156031804	156086789	5	0.85626	1
NACC1	19	13193813	13261961	24	0.85626	1
TRMT1	19	13205714	13262573	24	0.85626	1
C2CD4A	15	62324176	62373116	10	0.8563	1
PIGP	21	38427664	38480458	16	0.85643	1
RAB5C	17	40266994	40342062	12	0.85654	1
FNDC7	1	109220556	109295371	7	0.85658	1
PLAU	10	75635862	75687259	15	0.85663	1
RAP1A	1	112127405	112266807	45	0.85666	1
CACNA1A	19	13307256	13652274	109	0.85666	1
VPS53	17	401908	653096	38	0.8569	1
TMEM126A	11	85323963	85377597	6	0.85694	1
LOC100129307	13	78225511	78271536	3	0.85699	1
ADAM22	7	87528566	87842204	47	0.85716	1
RIMS4	20	43370445	43473979	16	0.85716	1
CTDP1	18	77404801	77524510	13	0.85719	1
KRTAP9-8	17	39359270	39405256	7	0.85722	1
KRTAP9-4	17	39370939	39416905	7	0.85722	1
SYPL1	7	105720814	105788093	13	0.85725	1
NEUROD6	7	31367075	31415538	4	0.8576	1
TYW1	7	66426792	66714507	6	0.8576	1
TRIM13	13	50536143	50602603	13	0.85761	1
FSCN1	7	5597436	5656287	14	0.85772	1
MYO1E	15	59418168	59700071	57	0.85776	1
PHF3	6	64310707	64434407	7	0.85778	1
PNMAL2	19	46984448	47034169	18	0.85788	1
AZIN2	1	33511711	33596132	15	0.85792	1
OTUD7B	1	149902229	150017686	7	0.85792	1
RGSL1	1	182384256	182539732	43	0.85797	1
CD300A	17	72427509	72490937	13	0.85799	1
CFTR	7	117085017	117318719	39	0.85806	1
TMEM51	1	15444028	15556974	19	0.85814	1
PDP2	16	66879360	66935004	10	0.85816	1
STXBP2	19	7666987	7722760	6	0.85816	1
RHOG	11	3838208	3897213	26	0.8584	1
FMNL3	12	50021724	50136197	10	0.85846	1
ADGRE3	19	14720051	14820730	23	0.85849	1
CYP4F22	19	15584336	15673128	30	0.85852	1
GCM2	6	10863456	10917098	18	0.85865	1
MMP20	11	102437566	102531063	12	0.85873	1
SMPD2	6	109726849	109775125	9	0.85875	1
FAM117B	2	203464901	203644480	63	0.85892	1
FANK1	10	127550108	127708161	20	0.85895	1
MTFR1	8	66521888	66632798	58	0.85899	1
THEMIS2	1	28164055	28223196	17	0.85901	1
CHD1	5	98179689	98299522	23	0.85906	1
WFDC13	20	44295655	44347456	3	0.8591	1
TNFRSF1B	1	12192044	12279279	36	0.85918	1
DVL1	1	1260658	1319509	8	0.85925	1
PRPS1L1	7	18056397	18102486	12	0.8593	1
INHBC	12	57793543	57854609	27	0.85948	1
SAMD8	10	76836275	76951881	42	0.85953	1
RNF130	5	179372067	179534118	26	0.85958	1
UXS1	2	106699759	106845795	1	0.8596	1
MYNN	3	169455619	169517504	9	0.85976	1
C1orf87	1	60446066	60574442	11	0.85977	1
RHBDD1	2	227665652	227873926	48	0.85979	1
CUZD1	10	124581671	124640691	7	0.86007	1
CSGALNACT2	10	43598893	43690756	28	0.86017	1
HFM1	1	91716323	91905426	25	0.86018	1
IRAK4	12	44117747	44193346	17	0.86024	1
SLITRK6	13	86356922	86408483	7	0.86036	1
IFNL2	19	39724157	39770732	9	0.86038	1
IFNL3	19	39724272	39770916	9	0.86038	1
IFNL4	19	39726954	39774496	9	0.86038	1
NCF4	22	37222030	37284059	8	0.86039	1
UQCRC2	16	21929609	22004668	5	0.86043	1
MRGPRX2	11	19066002	19117228	2	0.86046	1
FIGLA	2	70994442	71052775	13	0.86062	1
CMC2	16	80999699	81075713	16	0.86065	1
PDGFC	4	157672763	157927546	40	0.86069	1
PRIMPOL	4	185535767	185626112	22	0.86084	1
SULT1C3	2	108828651	108891807	8	0.86089	1
ERBB3	12	56438809	56507291	21	0.86105	1
HES3	1	6269252	6315638	11	0.86119	1
HAS2	8	122614356	122688675	23	0.86123	1
KALRN	3	123778558	124450036	70	0.86124	1
ZNF222	19	44494494	44547263	5	0.86126	1
WAPAL	10	88185013	88316541	30	0.86131	1
NUP88	17	5279346	5358400	21	0.86133	1
PPIP5K1	15	43815660	43917451	14	0.86137	1
OR7G1	19	9215504	9261439	21	0.86146	1
ZNF317	19	9216056	9284091	21	0.86146	1
ANKRD13C	1	70714685	70855471	36	0.86147	1
TRAK2	2	202231930	202351319	16	0.86151	1
AK7	14	96823448	96965764	49	0.86152	1
DCP1B	12	2045214	2148677	23	0.86155	1
KCNH2	7	150632044	150710402	21	0.86156	1
UBE2H	7	129460572	129627800	35	0.86157	1
C17orf96	17	36817956	36866187	18	0.86158	1
DDX17	22	38869443	38938622	7	0.8616	1
TTC17	11	43345435	43526483	32	0.86176	1
ARL6IP6	2	153539407	153627767	21	0.86177	1
MTDH	8	98621375	98752488	21	0.86185	1
E2F5	8	86054619	86136753	10	0.86187	1
OR52L1	11	5997122	6043215	6	0.86202	1
NANOS3	19	13953063	14001571	22	0.86204	1
QRFPR	4	122239797	122337181	5	0.86211	1
AGPAT9	4	84421886	84537028	46	0.86215	1
KLHDC10	7	129675349	129785560	36	0.86217	1
ZNF564	19	12626184	12726789	32	0.86222	1
ZFYVE21	14	104147081	104210005	9	0.86224	1
STOX1	10	70552294	70665209	39	0.86241	1
MRPL3	3	131171045	131256860	8	0.86245	1
SBF1	22	50873429	50948467	19	0.86247	1
GPAM	10	113897971	114010153	8	0.86261	1
TSHZ2	20	51553946	52121869	104	0.86261	1
CASC4	15	44545909	44717959	15	0.86262	1
HSPB9	17	40239756	40285371	4	0.86263	1
LOC100506422	9	26031673	26128406	2	0.86265	1
UPP2	2	158698213	159002666	48	0.86276	1
C1orf234	1	23327327	23377343	12	0.86285	1
NOV	8	120393552	120446678	12	0.86286	1
PRDM11	11	45080564	45266675	26	0.86289	1
VILL	3	37997217	38058676	13	0.86305	1
ASPHD2	22	26790280	26850978	19	0.86309	1
C7orf71	7	26642490	26696924	10	0.8631	1
ATAD5	17	29124020	29232295	40	0.86323	1
C19orf60	19	18664495	18713147	12	0.86323	1
DISP1	1	222953342	223189337	42	0.86331	1
SERPINF2	17	1611015	1668562	14	0.86331	1
PLA2G1B	12	120749914	120800592	28	0.86332	1
C11orf74	11	36581043	36690841	21	0.86336	1
ASPM	1	197043257	197150824	13	0.86337	1
VPS54	2	64109280	64281526	37	0.86363	1
PAMR1	11	35443374	35586848	20	0.86364	1
HEY1	8	80666245	80715098	9	0.86367	1
FAM3C	7	120978905	121071422	17	0.8637	1
THRSP	11	77739907	77789403	20	0.86371	1
ZNF160	19	53559181	53641690	22	0.86371	1
PTEN	10	89588195	89738532	19	0.86398	1
ZNF266	19	9513102	9581254	22	0.86404	1
CNPY2	12	56694212	56745128	2	0.86409	1
IL23A	12	56697663	56744194	2	0.86409	1
SHANK1	19	51153052	51255195	28	0.86414	1
FLG2	1	152311213	152367482	9	0.86421	1
MAVS	20	3792446	3866770	24	0.86435	1
IL18RAP	2	103000254	103079025	15	0.86438	1
C19orf45	19	7527445	7583336	28	0.86438	1
FN3K	17	80658452	80719073	25	0.86445	1
DNAH11	7	21547833	21951451	31	0.86457	1
HPGD	4	175401328	175479049	22	0.86458	1
LIMS2	2	128385996	128474360	6	0.86468	1
METTL11B	1	170080188	170146923	9	0.86478	1
LMNA	1	156017369	156119880	14	0.86481	1
WISP1	8	134168282	134253933	19	0.86483	1
GTF2IRD1	7	73833120	74026931	36	0.86488	1
SLC18A1	8	19992366	20075717	24	0.86496	1
SPTBN1	2	54648454	54908583	30	0.86503	1
UNG	12	109500399	109558798	16	0.86504	1
CCL22	16	57357695	57410102	8	0.86506	1
HOOK2	19	12863817	12924248	9	0.86509	1
RPL17	18	47004851	47053935	13	0.86519	1
STAP1	4	68389415	68483059	18	0.86522	1
BCR	22	23487402	23670224	44	0.86539	1
HEXB	5	73900547	74027113	32	0.86544	1
CASQ1	1	160125285	160181676	16	0.86546	1
PEA15	1	160140125	160195162	16	0.86546	1
CYP7B1	8	65498529	65746348	36	0.8655	1
SMG5	1	156209015	156287676	24	0.86554	1
THBS1	15	39838280	39899668	10	0.86554	1
GTF2A2	15	59920261	59984737	15	0.86555	1
OR4X1	11	48250413	48296330	2	0.86558	1
TMEM209	7	129794555	129880338	20	0.86571	1
ZCCHC2	18	60155658	60264942	13	0.86571	1
TUSC2	3	50352341	50400668	5	0.86572	1
SERAC1	6	158520536	158624312	35	0.86581	1
NBPF7	1	120367388	120422503	2	0.8659	1
ODF4	17	8208158	8259364	21	0.86595	1
PRSS37	7	141526078	141576332	7	0.86597	1
STRN4	19	47212768	47285251	21	0.86616	1
SUMO4	6	149686284	149732182	2	0.86623	1
RNF125	18	29563445	29663154	26	0.86624	1
FBXW7	4	153232410	153491393	29	0.86633	1
GRP	18	56852400	56908003	7	0.86635	1
ATF5	19	50396959	50447193	14	0.86635	1
ZNF280D	15	56912374	57061279	32	0.86638	1
NVL	1	224405036	224552891	32	0.86643	1
HDGF	1	156701899	156757240	18	0.86645	1
NSMCE1	16	27226315	27315113	15	0.86645	1
KIFC3	16	57782129	57931957	30	0.86645	1
MADCAM1	19	461487	515343	15	0.86645	1
PLA2G4E	15	42263780	42377901	14	0.86658	1
ETV7	6	36311998	36390577	29	0.86675	1
CAPN12	19	39210832	39270114	12	0.8668	1
CTBP2	10	126666418	126884624	33	0.86687	1
RANBP9	6	13611730	13746796	21	0.86727	1
FTCD	21	47546065	47610499	9	0.86728	1
JAZF1	7	27860192	28255437	76	0.86731	1
THTPA	14	23945969	24038790	21	0.86732	1
DDX56	7	44595016	44649542	19	0.86736	1
EXOC3L2	19	45705879	45772469	30	0.86737	1
SBK3	19	56042023	56091909	25	0.86746	1
CCER1	12	91335992	91383953	6	0.86772	1
ARMC4P1	10	27520336	27590347	4	0.86775	1
PKD2	4	88893799	89008931	32	0.86777	1
S100Z	5	76110826	76227056	48	0.86787	1
CHST4	16	71525023	71582493	14	0.86806	1
KIR3DL3	19	55200984	55258003	1	0.8681	1
COL28A1	7	7388244	7610460	37	0.86811	1
MYL7	7	44168463	44215974	12	0.86818	1
ERLEC1	2	53979068	54055956	10	0.8682	1
LOC101927998	16	73479940	73960581	113	0.8682	1
SLC45A1	1	8343171	8414227	12	0.86825	1
FAM71B	5	156579343	156628279	9	0.86844	1
GALNT18	11	11282421	11678561	28	0.86857	1
CDH18	5	19463140	20610972	175	0.86861	1
EPHA7	6	93939738	94164302	25	0.86866	1
LOC101059906	11	493484	542255	8	0.86866	1
NDUFAF1	15	41669547	41729658	23	0.86895	1
TANK	2	161958438	162102687	14	0.86897	1
PRSS55	8	10348030	10421676	11	0.86903	1
SRP14	15	40317891	40366389	5	0.86905	1
CDKN2AIP	4	184330788	184379348	10	0.86909	1
ATP1A2	1	160050520	160123381	3	0.86917	1
HOMER2	15	83507729	83689905	21	0.86917	1
CCDC176	14	74451054	74542795	43	0.86925	1
SFRP1	8	41109476	41201990	22	0.86929	1
SLC30A2	1	26354513	26408439	21	0.86941	1
NKX2-3	10	101257690	101306281	13	0.86945	1
SDR42E1	16	82021251	82080093	15	0.8695	1
CFH	1	196586008	196726634	15	0.86957	1
IL25	14	23807018	23855612	9	0.8696	1
CMTM5	14	23811017	23858981	9	0.8696	1
ENOPH1	4	83316726	83392245	24	0.86965	1
VWA2	10	115964013	116064259	14	0.86979	1
ERAP2	5	96176644	96265420	16	0.8698	1
INSM2	14	35968248	36016260	15	0.87007	1
TSPYL1	6	116586022	116636280	7	0.87019	1
SAG	2	234181309	234265701	23	0.8702	1
GLP1R	6	38981557	39066657	19	0.87024	1
TNFAIP1	17	26627548	26684035	8	0.87024	1
IFT20	17	26645351	26697515	8	0.87024	1
TMEM199	17	26649687	26699089	8	0.87024	1
PROC	2	128140996	128196822	12	0.87025	1
CST11	20	23421041	23468482	3	0.87025	1
SLC22A20	11	64946311	65020579	8	0.87026	1
ADAMTS2	5	178527852	178807431	47	0.87032	1
C14orf159	14	91491677	91701976	71	0.87032	1
C7orf33	7	148252657	148322952	14	0.87033	1
LINS	15	101099428	101177445	22	0.87034	1
ALOX15	17	4524214	4580583	16	0.87042	1
LOC101928268	7	30464667	30519718	16	0.8706	1
SFTPA1	10	81335651	81385199	1	0.8706	1
PIK3R4	3	130387778	130500696	9	0.8707	1
DUSP11	2	73979325	74042284	10	0.8708	1
HAUS5	19	36068646	36126251	16	0.87087	1
MRPS17	7	55984611	56033034	23	0.87091	1
HLA-G	6	29759756	29808899	9	0.87097	1
DERA	12	16029186	16200315	21	0.87111	1
ZNF574	19	42544057	42595719	7	0.87111	1
VPS37C	11	60887728	60963916	20	0.87114	1
EPS8L2	11	671120	737727	22	0.87137	1
THAP2	12	72022677	72084428	10	0.87147	1
RNPC3	1	104033323	104107861	8	0.87151	1
UBXN2B	8	59288823	59374060	6	0.87151	1
CHRM5	15	34225446	34367295	35	0.87163	1
MAP3K5	6	136868184	137148656	55	0.87167	1
MYCBPAP	17	48550745	48618863	17	0.87169	1
MT3	16	56588267	56635000	8	0.87188	1
POSTN	13	38126719	38207981	15	0.87189	1
RHBG	1	156303980	156365013	10	0.87193	1
GNG7	19	2501218	2737746	81	0.87193	1
SLC6A5	11	20585946	20686610	5	0.87199	1
TNS3	7	47304752	47656742	56	0.87212	1
ZNF253	19	19941639	20015099	15	0.87217	1
XCR1	3	46052291	46103979	4	0.87221	1
PDE7A	8	66616569	66788969	32	0.8723	1
ZNF490	19	12676920	12756623	37	0.87232	1
TRIM25	17	54955270	55026409	13	0.87244	1
MED11	17	4599723	4646902	16	0.87247	1
DENND1C	19	6457218	6516798	31	0.87251	1
MINPP1	10	89229223	89323218	11	0.87256	1
ST7	7	116558381	116880077	56	0.87267	1
C1QA	1	22928118	22976175	4	0.87275	1
NUDT7	16	77721389	77819332	22	0.8728	1
MRPL51	12	6591316	6637471	32	0.87281	1
ALX4	11	44272278	44366735	18	0.87282	1
GNAT3	7	80077987	80176242	18	0.87285	1
MRPL36	5	1788499	1834956	10	0.87287	1
PNMAL1	19	46959748	47009820	21	0.87292	1
EVA1A	2	75709444	75831848	6	0.87294	1
MRPS14	1	174972094	175027591	14	0.873	1
MTX3	5	79262539	79322088	12	0.87312	1
ACTRT3	3	169474709	169522683	6	0.87322	1
LOC645177	12	25122276	25194039	20	0.87329	1
CCNB1IP1	14	20769527	20836471	23	0.87363	1
PARP2	14	20776773	20836063	23	0.87363	1
ALDH3B2	11	67419633	67483685	16	0.87368	1
SEL1L3	4	25739049	25899647	35	0.87381	1
PRPF40A	2	153498107	153609628	22	0.87392	1
TMEM156	4	38958052	39069041	26	0.87405	1
PLCB3	11	63983995	64046924	8	0.87407	1
ROBO4	11	124744114	124802857	11	0.87407	1
FBLN5	14	92325755	92449046	27	0.87415	1
KATNBL1	15	34422875	34537297	23	0.87416	1
SH2D5	1	21036225	21094133	3	0.87417	1
EML5	14	89069241	89294096	53	0.87419	1
CCDC148	2	159017869	159348297	45	0.8742	1
PRLHR	10	120342916	120390160	3	0.8742	1
APBA2	15	29176570	29420518	38	0.87425	1
TCF23	2	27336835	27386402	17	0.87446	1
C18orf32	18	46997548	47048644	14	0.87466	1
RPL17-C18orf32	18	46997548	47053935	14	0.87466	1
EPG5	18	43417574	43582305	51	0.87478	1
TOM1	22	35660268	35753987	30	0.87488	1
ZDBF2	2	207104523	207189162	17	0.8749	1
VAMP3	1	7796329	7851492	15	0.87492	1
PRKCH	14	61753515	62027698	45	0.87497	1
CEBPD	8	48639476	48685726	17	0.87505	1
XIRP2	2	167709997	168126263	31	0.87512	1
GINS3	16	58391298	58450048	8	0.87515	1
MYL1	2	211144868	211214895	7	0.87516	1
OR52H1	11	5555791	5601753	15	0.87527	1
KLHL6	3	183195319	183308499	23	0.87528	1
C17orf67	17	54859274	54946256	18	0.87532	1
PPP1R9A	7	94501949	94935727	73	0.87547	1
AFTPH	2	64716439	64830139	38	0.8755	1
TMEM185B	2	120965047	121015984	7	0.87565	1
ACE	17	61519422	61585741	8	0.87565	1
POU4F2	4	147525045	147573623	12	0.87573	1
HKDC1	10	70945059	71037315	22	0.87588	1
LOC101060181	19	12348059	12412172	27	0.87588	1
NELL2	12	44892058	45342711	73	0.87597	1
ZSCAN29	15	43640370	43698226	16	0.876	1
OXCT1	5	41720167	41905791	18	0.87632	1
WBP1	2	74649996	74698018	20	0.8764	1
ZNF654	3	88073394	88203814	17	0.87644	1
DEFB125	20	33351	87296	6	0.8766	1
POR	7	75509420	75626173	41	0.87663	1
GLT8D2	12	104372762	104492961	20	0.87666	1
KIAA0586	14	58859103	59025549	26	0.87668	1
HYAL3	3	50320259	50371899	5	0.87673	1
NAT6	3	50323833	50371852	5	0.87673	1
HYAL1	3	50327320	50384812	5	0.87673	1
TMEM183A	1	202941520	203003976	3	0.87681	1
ZNF454	5	178333194	178403218	17	0.87695	1
ACTC1	15	35070297	35122927	7	0.87695	1
DDX54	12	113584978	113658284	37	0.87702	1
SPIB	19	50887195	50944310	19	0.87711	1
DCAF10	9	37765551	37877666	42	0.87715	1
PPP1R3G	6	5050720	5097455	7	0.87721	1
DUSP2	2	96798908	96846206	2	0.87736	1
RUNDC3A	17	42350786	42406039	17	0.87744	1
KIF6	6	39292876	39728181	60	0.87749	1
NFKB2	10	104118867	104172286	13	0.87753	1
CALHM3	10	105222561	105273997	17	0.87754	1
ZNF571	19	38045155	38120673	28	0.87768	1
PROSER2	10	11830295	11924276	21	0.87775	1
GALP	19	56652389	56707144	11	0.87784	1
LOC729159	16	60382359	60428667	15	0.87786	1
MYO7B	2	128258378	128405303	19	0.87793	1
CHI3L1	1	203138059	203190978	10	0.87816	1
TSPAN15	10	71141821	71281569	24	0.87821	1
CWF19L2	11	107187071	107363572	15	0.87825	1
LOC101927403	13	33577204	33625580	8	0.8783	1
TNN	1	175001994	175127202	26	0.87832	1
CSF2	5	131374485	131421863	8	0.87837	1
PRICKLE2	3	64069526	64288859	31	0.87841	1
PRPF3	1	150258928	150335704	9	0.87859	1
PLBD1	12	14646597	14755791	19	0.87868	1
SGSM1	22	25167136	25332813	56	0.87903	1
GCK	7	44173870	44264022	11	0.8791	1
CARD10	22	37876400	37950543	12	0.87916	1
SNAPC2	19	7950194	7998136	16	0.87919	1
HOXD3	2	176966669	177053737	16	0.87929	1
ITPRIPL2	16	19090254	19142952	10	0.8793	1
BPNT1	1	220220824	220298249	14	0.8794	1
NHLRC2	10	115579391	115682265	14	0.87962	1
DCLRE1A	10	115584483	115649163	14	0.87962	1
TRIM69	15	44993314	45070027	14	0.87967	1
NDUFA6	22	42471530	42521888	14	0.87977	1
GATAD2A	19	19461642	19629741	48	0.87979	1
NADK2	5	36182694	36277258	21	0.87992	1
ZCCHC17	1	31734832	31848569	26	0.87995	1
FLNC	7	128435436	128509328	10	0.87995	1
KLHDC7B	22	50951462	50999452	16	0.87995	1
SCO2	22	50951997	50999868	16	0.87995	1
LOC100996664	14	69083883	69130504	2	0.87996	1
MYO18B	22	26103117	26463345	56	0.87999	1
NRF1	7	129216555	129406922	64	0.88016	1
CLASRP	19	45507298	45584214	16	0.88017	1
RAC1	7	6379126	6453598	35	0.88031	1
RNASE2	14	21388630	21434594	3	0.88048	1
XPO6	16	28099297	28258281	55	0.88048	1
THOP1	19	2750464	2823599	6	0.88056	1
CYP4F2	19	15978834	16043884	11	0.88059	1
ROPN1	3	123677862	123746017	1	0.8806	1
IRAK3	12	66547978	66658402	18	0.8806	1
PDE1C	7	31781666	32374016	56	0.88061	1
LAMC2	1	183112952	183224262	41	0.88069	1
GXYLT1	12	42465647	42573673	20	0.88078	1
GUCY1B3	4	156645126	156738783	13	0.8808	1
ENC1	5	73913231	73972249	13	0.88088	1
GSTA5	6	52686540	52745893	1	0.8809	1
PPARD	6	35275335	35405968	24	0.88097	1
ZC3H3	8	144509825	144659449	26	0.88098	1
PMP2	8	82342561	82394719	3	0.88115	1
METAP1	4	99881788	99993960	33	0.88116	1
F11	4	187152099	187220835	10	0.88121	1
FAM217A	6	4058593	4114457	10	0.88122	1
LRRC56	11	501722	564916	10	0.88132	1
LHFP	13	39907029	40212356	60	0.88132	1
PARD6G	18	77905115	78040397	8	0.88137	1
MYF5	12	81075708	81123447	6	0.8814	1
ALMS1	2	73577886	73847047	39	0.88145	1
DDB2	11	47201493	47270769	11	0.88152	1
STK3	8	99456859	99989799	63	0.88153	1
PRELID1	5	176695763	176743960	2	0.88154	1
ASIP	20	32794188	32867150	18	0.88166	1
BIRC7	20	61832235	61881859	2	0.88183	1
NOS1	12	117635921	117834607	46	0.88187	1
EDAR	2	109500927	109640828	14	0.88195	1
TNFRSF25	1	6510787	6562432	6	0.88206	1
CTU1	19	51590863	51646647	14	0.88209	1
SIGLEC9	19	51593137	51649520	14	0.88209	1
MT4	16	56563961	56612869	5	0.88212	1
MBNL1	3	151927120	152193569	41	0.88222	1
TMEM132D	12	129546271	130423212	132	0.88234	1
AFAP1	4	7750440	7976653	54	0.88243	1
PNOC	8	28139562	28210872	21	0.88243	1
CARKD	13	111232807	111302343	20	0.88245	1
PALM3	19	14154179	14207908	23	0.88258	1
MAPK15	8	144763507	144814633	5	0.8826	1
HSBP1L1	18	77689582	77740822	10	0.88261	1
SLC23A3	2	220016181	220070549	6	0.88265	1
CLCN1	7	142978219	143059097	17	0.88273	1
KBTBD7	13	41755711	41803702	15	0.88276	1
GFRA4	20	3629939	3679046	6	0.88276	1
DKK3	11	11974543	12066373	8	0.88279	1
CFAP99	4	2385701	2474690	10	0.88284	1
YJEFN3	19	19604670	19658393	4	0.88284	1
CILP2	19	19614057	19667468	4	0.88284	1
TSSK6	19	19615028	19661469	4	0.88284	1
SGSM3	22	40731571	40816293	20	0.88284	1
IQCF6	3	51802577	51848256	3	0.88288	1
CRISP1	6	49791970	49879809	14	0.88293	1
SLAMF9	1	159911282	159959044	9	0.88299	1
JUNB	19	12867310	12914125	7	0.88299	1
CCDC108	2	219857568	219941273	10	0.88305	1
C17orf58	17	65977217	66024765	13	0.88307	1
TMEM60	7	77413045	77462747	11	0.8831	1
MAPK8IP2	22	51004131	51059979	13	0.88313	1
TMEM63A	1	226023233	226105420	16	0.88331	1
RORA	15	60770483	61556502	122	0.88346	1
CDKL2	4	76491704	76590721	38	0.8835	1
APLP2	11	129904716	130024706	31	0.88351	1
ST6GALNAC1	17	74610838	74674894	22	0.88356	1
RANBP3L	5	36237950	36337011	18	0.88363	1
CBFA2T3	16	88931263	89078568	13	0.88364	1
LMO7DN	13	76410174	76467948	3	0.88373	1
MEP1B	18	29734987	29810367	23	0.88376	1
PTGDR2	11	60608398	60658444	4	0.88377	1
PYROXD1	12	21555538	21634184	15	0.88388	1
FGF12	3	191847033	192480388	110	0.88391	1
SNRNP40	1	31722415	31804644	20	0.88402	1
CRYGS	3	186246232	186298049	10	0.88404	1
TGIF2	20	35166876	35232355	7	0.88405	1
C1S	12	7132819	7188336	23	0.88419	1
ZNF716	7	57474883	57543265	7	0.8842	1
KBTBD8	3	67013727	67071634	21	0.88421	1
ZNF318	6	43293808	43372181	19	0.88426	1
AFP	4	74266933	74331492	2	0.88431	1
TARS	5	33405802	33478196	6	0.88433	1
SLC6A3	5	1382905	1480543	15	0.88437	1
BAZ2A	12	56979380	57065600	20	0.88439	1
ARL4D	17	41441353	41488504	35	0.88446	1
CHST2	3	142803618	142852856	6	0.88451	1
IREB2	15	78695518	78803798	27	0.88454	1
NAV3	12	78189685	78616790	48	0.88465	1
ATG7	3	11279010	11609139	77	0.88475	1
OAZ2	15	64969773	65030462	15	0.88485	1
MAP6D1	3	183523664	183578393	13	0.88491	1
NAT1	8	17992971	18091198	14	0.88494	1
WFDC6	20	44152836	44203134	1	0.885	1
EPPIN-WFDC6	20	44154919	44211065	1	0.885	1
EPPIN	20	44159265	44211516	1	0.885	1
WFDC8	20	44169791	44242989	1	0.885	1
CCDC25	8	27580833	27665170	15	0.88509	1
LNPEP	5	96236346	96375115	36	0.88512	1
RNMT	18	13691659	13774555	10	0.88512	1
CYB5R4	6	84534370	84680146	22	0.88515	1
MTX2	2	177099123	177212753	22	0.88518	1
RBPMS	8	30207017	30439778	77	0.8852	1
CLCC1	1	109462130	109541121	30	0.88521	1
MRPS12	19	39386348	39433660	13	0.88522	1
STMN4	8	27083814	27151382	9	0.88529	1
LOXL4	10	99997443	100063007	2	0.88545	1
ATXN3	14	92514896	92607965	30	0.88546	1
SKA2	17	57177308	57267800	18	0.8855	1
PLSCR1	3	146222967	146297628	8	0.88555	1
AOX1	2	201415731	201546218	17	0.88558	1
CCDC102B	18	66347466	66766517	37	0.88559	1
MKL2	16	14130178	14370633	49	0.8856	1
CCNE1	19	30267805	30325224	28	0.88562	1
FAT1	4	187498937	187682876	56	0.88564	1
NMNAT3	3	139269022	139431885	4	0.88583	1
INPP4B	4	142939181	143802604	98	0.8859	1
ZNF765	19	53863397	53925262	15	0.8859	1
PAPSS1	4	108524822	108676419	39	0.88599	1
FLG	1	152264651	152332679	10	0.88601	1
RUNDC3B	7	87222729	87471613	23	0.88605	1
ARL2BP	16	57244037	57297547	7	0.88608	1
OR56A5	11	5978783	6024724	5	0.88613	1
DUSP28	2	241464471	241513431	5	0.88618	1
FAHD2A	2	96033439	96092357	3	0.8863	1
CCDC97	19	41781094	41840788	24	0.88635	1
SLC52A3	20	730724	791628	13	0.88636	1
LOC100506248	12	12228949	12275090	17	0.88643	1
PITX2	4	111528579	111598279	5	0.88648	1
NAPSA	19	50851734	50903931	20	0.88652	1
DACT1	14	59065786	59125039	16	0.88656	1
ZNF865	19	56079880	56139911	14	0.88656	1
NOM1	7	156707417	156775876	16	0.88661	1
TRA2B	3	185622356	185690924	22	0.88681	1
CDH3	16	68643151	68742959	39	0.88688	1
LOC101928728	1	27008623	27057896	7	0.88699	1
OR7G2	19	9202945	9248982	18	0.88706	1
KMT2B	19	36173921	36239781	17	0.88707	1
PTGES3	12	57047125	57117138	17	0.88712	1
FXYD7	19	35599154	35655205	5	0.88712	1
VSTM4	10	50212333	50358559	27	0.88723	1
FAM170B	10	50329199	50377065	2	0.88731	1
ETV3L	1	157051835	157104600	5	0.88736	1
HPN	19	35496410	35567481	41	0.88742	1
RANBP6	9	6001019	6050640	4	0.88743	1
AQP8	16	25193285	25250253	15	0.88749	1
RPS27	1	153928239	153974631	8	0.88752	1
TRIM2	4	154038650	154270474	40	0.88753	1
KIZ	20	21071624	21237260	34	0.88756	1
OTUB2	14	94454511	94525276	15	0.88757	1
PEX14	1	10500003	10700815	65	0.8876	1
CPSF2	14	92553298	92640543	22	0.88764	1
TAOK1	17	27682943	27888921	70	0.8877	1
KCTD20	6	36375544	36468918	30	0.88787	1
LHX8	1	75559119	75637218	12	0.88795	1
C1orf198	1	230962865	231040335	20	0.88795	1
KIF19	17	72287351	72361959	17	0.88796	1
DNAJC17	15	41050067	41134676	24	0.88799	1
UBE2B	5	133671843	133737799	21	0.8882	1
PTPRQ	12	80803126	81083968	22	0.88831	1
GAN	16	81313571	81423803	18	0.88832	1
LOC285423	4	150341097	150771980	32	0.88836	1
SLC12A2	5	127384483	127535380	49	0.88837	1
ZCCHC14	16	87429852	87560870	18	0.88838	1
CRTC2	1	153910148	153966132	10	0.88839	1
KPNA7	7	98761197	98840089	15	0.88851	1
ANKRD9	14	102963179	103011128	8	0.88855	1
SLC22A13	3	38272298	38330161	12	0.88857	1
PSRC1	1	109812176	109860790	7	0.88858	1
RPS27A	2	55424039	55472989	19	0.88883	1
NUDT13	10	74835133	74901583	43	0.88883	1
ABCC1	16	16008434	16246931	101	0.88895	1
ASXL2	2	25952253	26136312	35	0.88897	1
OR2W3	1	248023889	248069833	14	0.88899	1
OR2AP1	12	55933199	55979128	6	0.88904	1
NDST2	10	75551669	75606589	12	0.88907	1
FRZB	2	183688002	183766498	12	0.88913	1
KHDC3L	6	74037400	74083898	18	0.88914	1
SLC13A4	7	135355979	135447943	17	0.88914	1
LCE3E	1	152528175	152574229	3	0.88915	1
DBNDD1	16	90061279	90120937	12	0.88917	1
EEFSEC	3	127837302	128137489	26	0.88923	1
LOC100507462	6	139036348	139129816	32	0.8893	1
MCUR1	6	13776781	13849794	15	0.88933	1
ARL1	12	101776894	101837192	29	0.88942	1
EIF2A	3	150229465	150313803	11	0.88963	1
A4GALT	22	43078123	43152307	37	0.8899	1
HELLS	10	96270535	96372628	39	0.88996	1
MUC17	7	100628364	100712140	20	0.88997	1
MZT1	13	73272495	73336938	12	0.89002	1
MT1B	16	56650811	56697116	3	0.8901	1
ZFPL1	11	64816694	64865874	7	0.89011	1
CDCA5	11	64823772	64886635	7	0.89011	1
TMEM19	12	72044878	72107840	9	0.89017	1
KRT74	12	52949603	53002609	7	0.89018	1
TCF15	20	574637	625910	5	0.89018	1
LGALS13	19	40058169	40108114	6	0.89024	1
CARHSP1	16	8936799	8997869	9	0.89025	1
CLMP	11	122933020	123101007	53	0.89035	1
HSD17B2	16	82033842	82142139	22	0.89038	1
SLC22A17	14	23805520	23857380	11	0.8905	1
KRT3	12	53173469	53224892	1	0.8906	1
CYP1A2	15	75006184	75058941	15	0.89062	1
FZR1	19	3471261	3546755	14	0.89064	1
FAM174B	15	93150678	93234031	12	0.89068	1
CPLX2	5	175188542	175321024	26	0.89074	1
PLIN5	19	4512543	4570208	31	0.89077	1
ROGDI	16	4836963	4887951	19	0.89082	1
TAF11	6	34835555	34890908	3	0.89087	1
HRASLS5	11	63218876	63293680	12	0.89089	1
ARID1A	1	26987522	27118601	26	0.89092	1
OCM2	7	97604012	97654416	10	0.89093	1
CCDC138	2	109368208	109503047	27	0.89097	1
CCR5	3	46376633	46427697	21	0.89102	1
ITPKA	15	41751056	41805757	10	0.89102	1
ATP5L2	22	43025809	43071607	16	0.89106	1
ARHGEF5	7	144017489	144087725	1	0.8912	1
TVP23C	17	15395578	15501945	1	0.8912	1
CDX2	13	28526205	28578505	12	0.89122	1
KRTAP3-3	17	39139682	39185385	10	0.89132	1
SPAG16	2	214114103	215285225	172	0.89138	1
CCND1	11	69420873	69479242	5	0.89139	1
IMMP2L	7	110293106	111237588	124	0.89147	1
NTAN1	16	15121710	15184936	14	0.89147	1
ZFP57	6	29630169	29679931	5	0.89154	1
RELB	19	45469707	45551456	23	0.89162	1
HAX1	1	154210039	154258351	9	0.89167	1
YWHAZ	8	101920804	102000717	15	0.89181	1
TMEM80	11	660591	715028	12	0.89197	1
GTF2E2	8	30426031	30550738	34	0.89206	1
ZSCAN30	18	32821023	32905196	9	0.89206	1
SEMA3E	7	82983222	83313479	65	0.89208	1
ELMO3	16	67198014	67247932	7	0.89208	1
ORMDL2	12	56176806	56224959	18	0.89226	1
KIAA1109	4	123038488	123293914	29	0.89231	1
ZBTB44	11	130086572	130219663	11	0.89231	1
PHYHIPL	10	60901348	61017815	12	0.89244	1
BLZF1	1	169302122	169375782	9	0.89246	1
C1QTNF8	16	1128226	1181244	1	0.8925	1
DHX8	17	41526330	41614185	41	0.89251	1
B3GALT2	1	193137860	193190743	2	0.89253	1
RHBDD3	22	29645844	29699147	9	0.89264	1
C5orf42	5	37069423	37284530	39	0.89281	1
ATP2B2	3	10355707	10768131	44	0.89282	1
ODF3L2	19	453346	509983	16	0.89282	1
IL2	4	123362625	123412650	10	0.89283	1
SMURF2	17	62528400	62693386	34	0.89284	1
ACTN4	19	39103256	39231336	13	0.89286	1
MDC1	6	30657584	30720458	26	0.89298	1
PSMD13	11	201808	262984	7	0.89311	1
OTP	5	76914537	76969522	6	0.89316	1
ZFYVE19	15	41064274	41116767	14	0.89318	1
CAPN7	3	15212733	15304423	16	0.89321	1
ISPD	7	16117152	16495947	40	0.89327	1
ARID4A	14	58730103	58850713	41	0.89334	1
MBD6	12	57880463	57933931	15	0.89337	1
NUBP1	16	10802643	10873208	28	0.8934	1
TUBGCP6	22	50646118	50718453	9	0.89346	1
MRI1	19	13840328	13895096	28	0.89347	1
CILP	15	65478337	65538840	18	0.89348	1
GMFG	19	39808999	39861726	12	0.89352	1
GZMK	5	54285107	54339960	6	0.89361	1
CRIP1	14	105917892	105965128	2	0.89362	1
CABP1	12	121043422	121115129	25	0.89365	1
NUCB2	11	17246884	17381510	41	0.89366	1
HPS5	11	18290217	18378751	39	0.89386	1
SLAIN1	13	78236989	78348377	12	0.89402	1
COLEC11	2	3607422	3702234	16	0.89424	1
C16orf47	16	73150536	73213346	18	0.89434	1
SSPN	12	26313032	26397710	15	0.89442	1
ANKRD37	4	186282840	186331529	8	0.89443	1
GSTK1	7	142925506	142976222	9	0.89445	1
INO80D	2	206848445	206985906	50	0.89458	1
HRAS	11	522242	570561	7	0.89461	1
GDF1	19	18969361	19041953	16	0.89461	1
CERS1	19	18969361	19042396	16	0.89461	1
SMIM6	17	73607274	73654057	3	0.89464	1
N4BP2	4	40023524	40169872	67	0.89467	1
NTRK1	1	156750542	156861642	18	0.89469	1
XKR5	8	6656038	6728166	10	0.89474	1
ATAD2	8	124322090	124443705	29	0.8948	1
IWS1	2	128228383	128319462	14	0.89485	1
HIST2H2BF	1	149744245	149818965	1	0.8951	1
HIST2H3D	1	149774780	149820236	1	0.8951	1
HIST2H2AA4	1	149787628	149833161	1	0.8951	1
HIST2H3A	1	149789181	149834687	1	0.8951	1
HIST2H3C	1	149802259	149847765	1	0.8951	1
HIST2H2AA3	1	149803785	149849318	1	0.8951	1
AGO3	1	36361364	36532360	22	0.89513	1
ABI3BP	3	100458179	100747336	27	0.89515	1
MTSS1	8	125553025	125775730	27	0.89518	1
PDRG1	20	30522758	30591513	12	0.89523	1
ZNF177	19	9438696	9503293	23	0.89527	1
GP9	3	128740459	128791254	10	0.89529	1
C6orf229	6	24787563	24834540	15	0.89533	1
PER2	2	239142679	239233678	18	0.89535	1
POLD2	7	44144279	44198267	14	0.89536	1
ST3GAL2	16	70403338	70507991	11	0.89536	1
LOC101929766	1	189225212	189339663	14	0.89541	1
NRROS	3	196331656	196398875	6	0.89543	1
ATP2A2	12	110684032	110798898	17	0.89552	1
TCF12	15	57175833	57590716	99	0.89557	1
CLEC9A	12	10148276	10228612	13	0.89587	1
ATP9A	20	50203314	50419908	59	0.89598	1
DCTN2	12	57913833	57976114	8	0.89599	1
TMTC4	13	101246090	101362103	20	0.89601	1
DEPDC5	22	32114937	32313020	46	0.89603	1
PIGS	17	26870405	26933887	7	0.89606	1
ALDOC	17	26890133	26939282	7	0.89606	1
KCNA6	12	4883342	4971093	5	0.89611	1
TAAR2	6	132928289	132980414	2	0.8962	1
SLC8A3	14	70500934	70690787	31	0.89622	1
DPYSL4	10	133963564	134029280	5	0.89626	1
ERICH4	19	41914063	41960670	12	0.89627	1
B3GNT8	19	41921264	41969635	12	0.89627	1
FAM210B	20	54898983	54953719	8	0.89627	1
CAV2	7	116104655	116158595	5	0.89639	1
IDI2	10	1054847	1106799	8	0.89649	1
MAPK1	22	22103946	22256970	57	0.89649	1
SYT11	1	155794260	155864990	17	0.89652	1
UQCC1	20	33880369	34034945	42	0.89677	1
ACSL1	4	185666749	185782215	21	0.8968	1
RBFOX3	17	77075427	77547230	40	0.8968	1
LOC729800	10	124543332	124595964	5	0.89681	1
C3orf38	3	88163875	88217115	9	0.89703	1
GCLM	1	94342590	94410154	6	0.89704	1
ILKAP	2	239069043	239147343	17	0.89714	1
DMXL2	15	51729921	51950030	33	0.89714	1
TENM2	5	166371083	167701162	267	0.89721	1
LOC101928436	1	103951373	104010528	2	0.89723	1
GJA9	1	39329739	39382298	28	0.89736	1
KIAA1324	1	109621585	109759403	45	0.89737	1
SIN3A	15	75651720	75783181	32	0.89738	1
ZNF492	19	22782126	22860472	5	0.89738	1
DNASE1L3	3	58168353	58231730	19	0.8974	1
SIGLECL1	19	51719332	51782582	24	0.89746	1
DOHH	19	3480819	3535938	13	0.89749	1
EWSR1	22	29628998	29706515	13	0.89749	1
AZIN1	8	103828536	103911905	27	0.89759	1
EMC10	19	50944736	50996608	22	0.89777	1
NXPH1	7	8438585	8802593	59	0.89779	1
TMEM52B	12	10296557	10354403	25	0.89787	1
MYH8	17	10283642	10360267	4	0.8979	1
TUBA3C	13	19737910	19790992	6	0.89807	1
ZNF80	3	113943370	113991425	10	0.89818	1
KIAA0895L	16	67199505	67252883	8	0.89822	1
EXOC3L1	16	67207652	67259112	8	0.89822	1
TMEM208	16	67226006	67273182	8	0.89822	1
CYP4F11	19	16013180	16080676	12	0.89835	1
UBE2E2	3	23209498	23642296	65	0.89854	1
CELSR2	1	109757641	109828378	17	0.89859	1
CDC123	10	12202961	12302589	25	0.89875	1
OR4C15	11	55286783	55332895	3	0.89884	1
OR4C16	11	55304604	55350536	3	0.89884	1
E2F3	6	20367137	20503945	43	0.89892	1
FAM81A	15	59695372	59825751	42	0.89899	1
HNRNPUL1	19	41733391	41823811	27	0.89899	1
EREG	4	75195860	75264477	25	0.89904	1
SLC5A11	16	24822184	24932949	37	0.89914	1
COG6	13	40194764	40375802	30	0.89921	1
RTN4R	22	20218938	20290816	3	0.89926	1
NPVF	7	25254189	25303105	6	0.89938	1
PRSS23	11	86476288	86532275	3	0.89939	1
GGTLC1	20	23955687	24004475	1	0.8994	1
AHCYL2	7	128829855	129080052	39	0.89948	1
MBD3L4	19	7027755	7075184	8	0.89958	1
RNH1	11	484512	542283	9	0.89967	1
DMRT1	9	806690	979090	61	0.89976	1
BCKDHA	19	41868694	41940910	26	0.89985	1
SAMSN1	21	15847549	15990723	15	0.90006	1
EMC7	15	34366223	34429053	20	0.90009	1
TAS2R7	12	10944131	10990226	2	0.90011	1
TAS2R8	12	10948650	10994579	2	0.90011	1
TAS2R9	12	10951693	10997767	2	0.90011	1
C4orf36	4	87787358	87859820	10	0.90019	1
TAPBPL	12	6526177	6581488	14	0.9004	1
CHD2	15	93407286	93581237	38	0.9004	1
ELOVL4	6	80614529	80692315	5	0.90043	1
L3MBTL4	18	5944705	6449910	74	0.90057	1
TMEM86B	19	55728002	55775632	20	0.90073	1
FNBP4	11	47728055	47824012	35	0.90075	1
TMEM150C	4	83394329	83518595	22	0.90079	1
RNPEPL1	2	241472952	241528149	3	0.90081	1
CAPN10	2	241491133	241548526	3	0.90081	1
SPP2	2	234924346	234995776	12	0.90086	1
SEC22A	3	122885774	123002983	39	0.90092	1
MS4A5	11	60162062	60225265	6	0.90107	1
TFAP2D	6	50646257	50750746	19	0.90109	1
C14orf1	14	76107233	76162538	9	0.90113	1
LMCD1	3	8508493	8619811	17	0.90126	1
SPATA17	1	217769684	218050492	29	0.90133	1
KRT31	17	39539976	39588844	9	0.90141	1
IFNA8	9	21374146	21420184	5	0.90143	1
IFNA2	9	21374254	21420396	5	0.90143	1
SEL1L2	20	13819635	14010979	29	0.90144	1
RASL12	15	65327919	65395707	9	0.90149	1
HACL1	3	15592239	15678359	9	0.90185	1
BTD	3	15607864	15699147	9	0.90185	1
ANKMY1	2	241408839	241535472	25	0.90196	1
CALCB	11	15060143	15113888	10	0.90218	1
PHC3	3	169795368	169934537	41	0.9022	1
ZNF248	10	38055454	38182012	31	0.90221	1
TMPRSS6	22	37451476	37534693	25	0.90225	1
TRIM4	7	99478030	99552223	24	0.90228	1
MRPS27	5	71505236	71651084	32	0.90234	1
C16orf58	16	31490796	31554740	8	0.90256	1
KLHL20	1	173649063	173765960	18	0.90263	1
C14orf119	14	23529683	23579665	13	0.90264	1
HIPK3	11	33239406	33388569	21	0.90288	1
DDX49	19	18995484	19049442	11	0.90303	1
RPH3A	12	113194343	113346686	20	0.90312	1
RPS7	2	3587853	3638509	15	0.90313	1
EID1	15	49135290	49182380	15	0.90315	1
MINK1	17	4701635	4811356	31	0.90321	1
ZNF850	19	37224380	37298717	7	0.90331	1
FURIN	15	91376885	91436687	19	0.90338	1
SPTBN2	11	66439967	66531716	15	0.90352	1
ARHGAP21	10	24862538	25047597	49	0.90353	1
GOLT1A	1	204157288	204218220	11	0.90357	1
ZNF329	19	58627695	58701477	42	0.90362	1
FAH	15	80410233	80488924	19	0.90363	1
ATP7B	13	52496805	52621181	9	0.90367	1
RPS18	6	33204852	33254281	2	0.90372	1
B3GALT4	6	33209917	33256602	2	0.90372	1
PFDN6	6	33222374	33268711	2	0.90372	1
SLC22A7	6	43230737	43283276	3	0.90376	1
FAM212A	3	49805687	49852463	10	0.90383	1
AQP12B	2	241605835	241657317	3	0.90391	1
C2CD4C	19	395443	444170	3	0.90398	1
CYGB	17	74513430	74568987	6	0.90406	1
ZNF534	19	52897394	52952720	34	0.90415	1
XYLT2	17	48388393	48450512	18	0.90416	1
UACA	15	70936893	71090932	32	0.90417	1
RNF222	17	8284022	8336144	17	0.90417	1
GPR26	10	125390871	125466915	3	0.90432	1
NPY5R	4	164230062	164283540	8	0.90433	1
ARFGEF3	6	138448053	138675800	52	0.90438	1
CCT3	1	156268752	156343206	30	0.90446	1
CMTM3	16	66602935	66657795	5	0.9045	1
LYL1	19	13198002	13248974	14	0.9046	1
REPS1	6	139215620	139344419	27	0.90465	1
IER5	1	181022638	181069979	8	0.90475	1
C5orf15	5	133281198	133339406	13	0.90486	1
KLF12	13	74250149	74743400	88	0.90486	1
FAM181B	11	82433046	82479906	13	0.90495	1
PLEKHA6	1	204177979	204364057	32	0.90524	1
EML6	2	54917149	55209157	46	0.90536	1
REXO2	11	114275108	114331001	6	0.90542	1
KRT34	17	39523921	39573636	7	0.9055	1
PANK2	20	3834486	3914538	28	0.90561	1
KCNB2	8	73414626	73860584	49	0.90564	1
STAG1	3	136045077	136506245	89	0.90566	1
TG	8	133844149	134157146	43	0.9058	1
SSTR2	17	71126160	71178094	18	0.9058	1
FAM49A	2	16720727	16882134	28	0.90581	1
CYP2A13	19	41559356	41612100	14	0.90581	1
NOB1	16	69765757	69823871	10	0.90588	1
C20orf203	20	31209427	31296743	23	0.90596	1
USP22	17	20892906	20981722	27	0.90605	1
UNC119	17	26863725	26914647	14	0.90613	1
UNC119B	12	121113238	121171443	19	0.90625	1
B4GALNT4	11	334795	392117	10	0.90626	1
ELAVL2	9	23680097	23861342	24	0.90635	1
EIF4H	7	73553706	73621429	7	0.90638	1
VWC2L	2	215241292	215450774	36	0.90642	1
CA7	16	66843282	66898052	18	0.90643	1
CLDN4	7	73210193	73257015	27	0.90654	1
SLC5A3	21	35410503	35525334	20	0.90657	1
MRPS6	21	35410823	35525334	20	0.90657	1
ACER2	9	19373925	19462618	37	0.90658	1
SERPINA5	14	95012706	95069457	2	0.90672	1
ZCCHC10	5	132322677	132397275	26	0.90684	1
LY86	6	6553934	6665216	12	0.9069	1
TYRP1	9	12658385	12720285	11	0.90692	1
RPSA	3	39413204	39464033	6	0.90693	1
PSD4	2	113879976	113970677	7	0.90708	1
PSTPIP1	15	77252021	77339673	16	0.90709	1
MAP3K3	17	61664404	61783670	27	0.9071	1
DBX2	12	45398539	45479882	19	0.90717	1
DDIT3	12	57900371	57949300	10	0.90722	1
LPP	3	187836097	188618460	153	0.90726	1
RTP1	3	186880274	186929253	18	0.90727	1
KIF2C	1	45170396	45243439	20	0.9073	1
OR8D4	11	123742139	123788083	15	0.90732	1
TMEM225	11	123743633	123791340	15	0.90732	1
CCDC149	4	24797739	25016826	37	0.90734	1
RPS6KA2	6	166812854	167310948	54	0.90734	1
CDH4	20	59792482	60525673	87	0.90743	1
RSPH10B	7	5955777	6045322	2	0.90744	1
DHX32	10	127514909	127604884	11	0.90747	1
WDR1	4	10065963	10153612	5	0.90752	1
MRPS10	6	42164539	42220633	22	0.90762	1
GPR179	17	36471493	36534693	8	0.90763	1
PAFAH1B1	17	2461923	2598909	51	0.90765	1
SOX4	6	21558972	21608850	10	0.90773	1
TIGD6	5	149362686	149415730	4	0.90778	1
CD200R1L	3	112524556	112599797	7	0.9078	1
RARRES3	11	63269273	63323930	8	0.90783	1
CPPED1	16	12743656	12932744	63	0.90796	1
TBXAS1	7	139443047	139730125	63	0.90799	1
CASC5	15	40851447	40964881	35	0.90803	1
TGFB1	19	41826812	41894831	32	0.90806	1
LOC283278	11	16790509	16844037	4	0.90838	1
CCR2	3	46360235	46412413	16	0.90848	1
CCDC13	3	42739764	42849745	10	0.90853	1
PCCA	13	100706269	101192691	97	0.90858	1
PDS5B	13	33125564	33362158	58	0.90874	1
CMTR1	6	37365907	37460637	21	0.90877	1
INO80B	2	74647150	74695087	22	0.90885	1
CENPO	2	24981175	25055245	17	0.90896	1
LRRC19	9	26983134	27040691	18	0.9091	1
SPPL3	12	121190313	121377155	42	0.90914	1
ADHFE1	8	67309693	67394260	22	0.90918	1
OGFOD2	12	123424354	123474588	6	0.90918	1
KISS1R	19	882342	931015	1	0.9092	1
R3HDM4	19	886503	948225	1	0.9092	1
FOS	14	75710477	75758937	13	0.90927	1
RBAK	7	5050452	5119119	2	0.9093	1
FAM71A	1	212762789	212810120	7	0.90934	1
IGSF22	11	18715852	18782777	9	0.90935	1
DAD1	14	23023807	23093143	6	0.90935	1
ABHD4	14	23032147	23091265	6	0.90935	1
CLDN3	7	73173327	73219600	14	0.90938	1
BLOC1S4	4	6682842	6729387	11	0.90942	1
DHRS3	1	12617939	12712820	19	0.90944	1
CENPN	16	81005103	81076712	15	0.90951	1
RASSF2	20	4750669	4839291	13	0.90953	1
IDI1	10	1075963	1130061	16	0.90959	1
BORA	13	73266981	73340328	18	0.90965	1
MYB	6	135467453	135550311	14	0.90966	1
ENTPD3	3	40393647	40480110	19	0.90987	1
CALN1	7	71234476	71947136	178	0.91009	1
NIPBL	5	36841861	37075926	29	0.91011	1
AIPL1	17	6317057	6373576	5	0.91018	1
ANKAR	2	190504018	190635919	12	0.91042	1
GRIK5	19	42492468	42609278	9	0.91044	1
KCNH4	17	40298910	40368296	9	0.9105	1
CD83	6	14082487	14147149	12	0.91056	1
CPB2	13	46617201	46730318	24	0.91057	1
TRIM62	1	33601000	33682671	10	0.91058	1
TMEM91	19	41821873	41899988	34	0.9106	1
VNN1	6	132991997	133070194	9	0.91067	1
HYAL4	7	123450220	123527532	10	0.91068	1
CDNF	10	14851251	14914983	31	0.91071	1
RNF123	3	49691950	49768962	6	0.91084	1
TMEM41B	11	9292201	9371315	29	0.91084	1
GFM1	3	158327286	158420361	18	0.91092	1
PTP4A2	1	32362022	32438988	20	0.91093	1
PDCD4	10	112596553	112669764	11	0.91093	1
CCDC166	8	144778864	144825279	3	0.91103	1
HHLA2	3	107980353	108107132	20	0.91104	1
GRXCR1	4	42860283	43042675	9	0.91106	1
ZNF792	19	35437078	35490139	13	0.91107	1
MXRA7	17	74659748	74742056	14	0.91108	1
STX6	1	180932164	181027074	21	0.91113	1
PCGF2	17	36880150	36941070	11	0.91117	1
ARHGEF28	5	72886983	73247818	76	0.91118	1
NEO1	15	73309056	73607547	58	0.9112	1
SLC52A1	17	4925711	4990304	25	0.91124	1
CGGBP1	3	88091100	88234016	24	0.91127	1
RPL26	17	8270834	8321565	20	0.91127	1
NMRK2	19	3898101	3952414	26	0.9113	1
KRIT1	7	91818283	91910414	8	0.91136	1
FAM132B	2	239025579	239087516	5	0.91141	1
C19orf47	19	40816967	40889434	15	0.91151	1
PRR15L	17	46019333	46070252	9	0.91164	1
UGT2B7	4	69920190	69988705	12	0.91167	1
ZNF175	19	52039531	52102991	6	0.91172	1
ZMYND12	1	42886000	42956938	26	0.91173	1
PPCS	1	42886968	42949088	26	0.91173	1
OR4X2	11	48231656	48277567	2	0.91178	1
ZNF385C	17	40167594	40240881	17	0.91182	1
ASPH	8	62403115	62662199	16	0.9119	1
HVCN1	12	111076491	111165276	12	0.91192	1
TSPAN9	12	3151521	3405730	59	0.91203	1
SLX4IP	20	10380951	10614551	35	0.91203	1
ADGRL4	1	79345449	79507495	20	0.91204	1
BCKDHB	6	80781344	81065987	32	0.91216	1
ZNF217	20	52173610	52245801	40	0.91219	1
PRR11	17	57197860	57294070	24	0.9122	1
EXOSC3	9	37769711	37820089	12	0.91221	1
TSKU	11	76458357	76519198	14	0.91235	1
ARHGAP10	4	148618214	149003927	57	0.9124	1
MRPL17	11	6691616	6739632	13	0.91244	1
DGKE	17	54876460	54956036	20	0.91247	1
NR4A2	2	157170944	157224287	1	0.9125	1
MRPL40	22	19384302	19433600	17	0.91252	1
NDUFS3	11	47565562	47616115	14	0.91256	1
C14orf178	14	78192173	78246085	14	0.9126	1
CHRNA10	11	3676817	3727614	14	0.91268	1
TSPO2	6	40975237	41022076	2	0.9127	1
OTULIN	5	14629783	14709842	15	0.91274	1
CFHR5	1	196911667	196988804	18	0.91277	1
NADK	1	1672671	1746508	8	0.91281	1
SCAMP2	15	75127197	75200670	18	0.91285	1
LOC728485	19	37229020	37277980	6	0.91286	1
ZNF480	19	52765426	52839180	32	0.91302	1
LRRC20	10	72048726	72177406	22	0.9131	1
NBAS	2	15297032	15736472	109	0.91319	1
2021-09-14	7	55851237	55965482	38	0.91324	1
GABRG3	15	27181429	27788373	84	0.91332	1
ARHGAP24	4	86033860	86933823	72	0.91342	1
PHYH	10	13309796	13377133	20	0.91345	1
TPBGL	11	74916950	74964749	3	0.91361	1
AHR	7	17303276	17395775	3	0.91363	1
CDCA7L	7	21930517	22020542	23	0.9138	1
AKAP7	6	131421826	131614675	27	0.91386	1
TPD52L1	6	125439876	125594644	9	0.91389	1
DSE	6	116566231	116772422	33	0.9139	1
USP47	11	11827970	11990872	37	0.9139	1
METTL16	17	2309343	2450200	61	0.91407	1
AATF	17	35271175	35424171	31	0.91408	1
C11orf80	11	66477207	66623997	24	0.91429	1
RTF1	15	41674302	41785761	37	0.9143	1
URAD	13	28542243	28597774	11	0.91431	1
SEC14L1	17	75049725	75223183	46	0.91436	1
ATXN2	12	111880018	112072480	45	0.91438	1
SIGLEC7	19	51610558	51666783	11	0.91455	1
HRH3	20	60780017	60830323	3	0.91463	1
FAM60A	12	31423356	31514159	26	0.91469	1
PCCB	3	135934167	136066737	29	0.91483	1
PKNOX1	21	44359643	44463688	41	0.91483	1
ELAVL4	1	50478686	50679442	22	0.9149	1
EPHX4	1	92460533	92539093	22	0.91491	1
RBM20	10	112369155	112609227	41	0.91494	1
GABPB2	1	151007784	151101007	32	0.91495	1
PRKCG	19	54350467	54420906	44	0.91495	1
MACROD1	11	63756006	63968602	32	0.91498	1
HIRA	22	19308221	19454247	38	0.91534	1
LIMD2	17	61763249	61813527	15	0.91535	1
TEX9	15	56501207	56749032	31	0.9154	1
RP9	7	33124409	33184002	7	0.91544	1
ADAM2	8	39591254	39730808	21	0.91544	1
PLXNB1	3	48435261	48506460	2	0.91547	1
ATRIP	3	48453114	48519044	2	0.91547	1
CCDC51	3	48463580	48516529	2	0.91547	1
TREX1	3	48471919	48519044	2	0.91547	1
HSPA12A	10	118420703	118644693	48	0.91549	1
SYS1	20	43953660	44015442	6	0.91554	1
PIP	7	142794174	142846834	7	0.91558	1
PRRX1	1	170598313	170718541	23	0.91559	1
OR52B6	11	5567107	5613114	17	0.91562	1
CDH24	14	23506270	23561747	14	0.91569	1
ADCK1	14	78231426	78410297	29	0.91569	1
COQ10A	12	56625642	56674750	12	0.91573	1
ADI1	2	3491690	3558350	2	0.91575	1
POM121L12	7	53068349	53114618	3	0.91578	1
SELE	1	169681781	169738220	7	0.9159	1
INTS10	8	19639876	19719589	23	0.9159	1
SAMD4B	19	39798108	39886340	17	0.9162	1
NDUFV1	11	67339323	67390012	12	0.91623	1
LRRC52	1	165478478	165543185	5	0.91629	1
BMP8B	1	40213903	40289533	9	0.91632	1
PVALB	22	37186745	37250517	12	0.91636	1
MST1	3	49711380	49761196	1	0.9164	1
RAB11A	15	66126629	66194329	21	0.9164	1
DUSP10	1	221864764	221951204	24	0.91641	1
HNF1B	17	36036434	36140096	17	0.91642	1
TOX	8	59707977	60066767	53	0.91646	1
SLC39A1	1	153921575	153975660	11	0.91648	1
MAPKAPK3	3	50614293	50696728	8	0.91648	1
MTRNR2L2	5	79935819	79981854	4	0.91655	1
AP3S2	15	90363831	90472617	38	0.91671	1
RPL18A	19	17935687	17984133	14	0.91686	1
CYB5R3	22	43003846	43080405	21	0.91699	1
REM2	14	23317374	23366889	23	0.91711	1
SGOL2	2	201355865	201458818	6	0.91717	1
SPTLC2	14	77962340	78118110	38	0.9172	1
GID8	20	61534421	61589827	18	0.91721	1
ATP10B	5	159980127	160314219	33	0.91726	1
LOC101928631	19	2905631	2962514	26	0.91726	1
TNIP1	5	150399504	150502221	19	0.91742	1
TMEM158	3	45255956	45302814	6	0.91754	1
JUP	17	39900859	39977964	37	0.91755	1
TMEM255B	13	114427191	114525225	3	0.91769	1
RARA	17	38430423	38523895	7	0.91771	1
MYT1L	2	1782885	2370147	92	0.9178	1
ZBTB38	3	141008055	141178634	16	0.91781	1
EIF3K	19	39074722	39137595	8	0.91787	1
CYB5A	18	71910527	71994251	19	0.91789	1
ESRRG	1	216666588	217346097	103	0.9179	1
DDX28	16	68045177	68092770	11	0.91791	1
MGAT4B	5	179214597	179268952	15	0.91793	1
MPI	15	75147377	75200581	16	0.91794	1
TMEM69	1	46118847	46170110	20	0.91799	1
SAMD12	8	119191694	119669184	61	0.91803	1
MED7	5	156555451	156604921	10	0.91807	1
PARVG	22	44531271	44614349	13	0.91808	1
DXO	6	31927588	31975032	2	0.91812	1
TMEM130	7	98434111	98502673	23	0.91818	1
FRY	13	32570269	32880794	34	0.91821	1
GLRX5	14	95966323	96021055	5	0.91822	1
ZNF790	19	37299224	37376689	26	0.91823	1
FER	5	108048523	108533373	53	0.91826	1
GPC1	2	241340115	241417495	9	0.91827	1
AACS	12	125514925	125637879	34	0.91841	1
HNRNPU	1	245003602	245062827	23	0.91851	1
SETDB2	13	49983429	50079139	24	0.91852	1
PCTP	17	53793340	53930522	32	0.91855	1
COX20	1	244963608	245018359	20	0.91857	1
FKBP3	14	45574802	45638732	14	0.9186	1
GYG1	3	148674195	148755456	8	0.91867	1
CDIP1	16	4550676	4623816	20	0.9187	1
C19orf71	19	3503674	3554121	7	0.91873	1
DSC1	18	28699199	28777819	31	0.9188	1
RBPJL	20	43900483	43956464	22	0.91883	1
BUB1B	15	40418210	40523337	34	0.9189	1
MRO	18	48311490	48386808	15	0.91898	1
TUBB4A	19	6484330	6537595	30	0.91903	1
FAM92B	16	85121964	85181114	8	0.91907	1
TENM3	4	183030112	183734177	114	0.9192	1
PGLYRP4	1	153292596	153356039	10	0.91929	1
SARS	1	109721515	109790804	15	0.91933	1
PAK4	19	39581417	39680046	40	0.91935	1
ZNF710	15	90509197	90635432	18	0.91939	1
OR2J2	6	29106311	29152351	3	0.91942	1
HOXC11	12	54331910	54380203	3	0.91956	1
IL17RD	3	57114010	57239345	33	0.91959	1
ZNF25	10	38228500	38300584	18	0.91975	1
ADRA1B	5	159308740	159410017	6	0.91976	1
PTPRH	19	55682615	55755874	20	0.91998	1
TADA2A	17	35731977	35849830	42	0.92005	1
GSPT1	16	11951985	12045519	27	0.92009	1
GALNS	16	88870142	88958374	12	0.92013	1
PABPN1L	16	88919746	88968068	12	0.92013	1
EXTL2	1	101327928	101396548	10	0.92015	1
TEX12	11	111969926	112053279	24	0.92027	1
ATOH8	2	85945909	86028506	17	0.92029	1
RAB4B	19	41248670	41312849	19	0.92032	1
WDYHV1	8	124393965	124464261	38	0.92039	1
C15orf38-AP3S2	15	90363831	90491222	51	0.92039	1
CRIPAK	4	1350340	1399782	1	0.9204	1
GATAD2B	1	153767201	153930451	41	0.92043	1
FOXO6	1	41792328	41859263	8	0.92046	1
RALB	2	120962646	121062287	14	0.92058	1
AZI2	3	28353844	28425915	12	0.92064	1
TRIB3	20	321447	388203	32	0.92069	1
ZP1	11	60600015	60653164	5	0.92073	1
GPD2	2	157256965	157452915	40	0.9208	1
NKX2-4	20	21366005	21413047	7	0.92083	1
RIPPLY2	6	84527985	84577234	11	0.92084	1
SERPINB10	18	61540224	61612948	20	0.92084	1
MRPS18C	4	84342085	84392929	14	0.92087	1
ZNF77	19	2923216	2979969	26	0.92094	1
SMG6	17	1953133	2242069	96	0.921	1
NSRP1	17	28408821	28523493	20	0.92102	1
CREB3L4	1	153905315	153956840	8	0.92117	1
IGFBP5	2	217526828	217595272	13	0.9212	1
CAPN1	11	64913686	64989477	20	0.92124	1
VEGFA	6	43702946	43764224	2	0.92133	1
CDHR2	5	175934512	176032769	30	0.9214	1
RTKN	2	74642988	74704060	23	0.92147	1
ARHGAP25	2	68926913	69063965	24	0.92152	1
IFITM3	11	309673	355914	16	0.92162	1
CMTM7	3	32398163	32506333	14	0.92172	1
RCSD1	1	167564474	167687933	25	0.92176	1
TBC1D9B	5	179279071	179369879	22	0.92179	1
SYT8	11	1820674	1868751	19	0.92184	1
BRAF	7	140405749	140659564	63	0.92188	1
MRPL33	2	27959584	28012608	13	0.9219	1
TSPAN11	12	31044536	31159537	12	0.92198	1
FGF10	5	44295004	44424808	10	0.92202	1
TRAM2	6	52352200	52476862	22	0.92202	1
DPH5	1	101445179	101526365	8	0.92209	1
CLDND1	3	98209628	98276910	5	0.92212	1
GPR15	3	98215743	98261994	5	0.92212	1
CDYL2	16	80627675	80873175	21	0.92229	1
GNB1	1	1706725	1857552	37	0.92232	1
HIBADH	7	27555059	27737620	47	0.92238	1
OR5H6	3	97948129	97994106	10	0.92244	1
OR5H2	3	97966732	98012676	10	0.92244	1
PRPF4B	6	3986563	4075217	27	0.92247	1
LGALS7B	19	39244850	39292394	14	0.92248	1
ZNRF1	16	74997915	75154892	27	0.92249	1
IL18	11	112003974	112069840	22	0.92258	1
ZNF524	19	56076730	56124504	10	0.92261	1
AZU1	19	792831	842017	9	0.92264	1
EAF1	3	15434064	15494120	16	0.92266	1
LIN28B	6	105349874	105541207	46	0.92275	1
UBA6	4	68471479	68601889	23	0.92276	1
KBTBD2	7	32897778	32966468	15	0.92281	1
FAM131B	7	143040493	143114397	19	0.92281	1
ZIC4	3	147093835	147159596	21	0.92284	1
RAB18	10	27758103	27841166	18	0.92289	1
BTBD19	1	45238373	45289801	9	0.9229	1
OR56A4	11	6013281	6059378	6	0.92292	1
SNCAIP	5	121612455	121809794	32	0.92293	1
GPR17	2	128368439	128420213	1	0.923	1
LEF1	4	108958701	109125112	37	0.92307	1
MUC22	6	30938729	31013179	11	0.9231	1
KLHL23	2	170555356	170618396	19	0.92311	1
FTSJ3	17	61886793	61940031	5	0.92311	1
SMARCD2	17	61899441	61955699	5	0.92311	1
P3H1	1	43202006	43267755	14	0.92314	1
CEBPE	14	23576515	23623820	7	0.92315	1
SCYL3	1	169812215	169898100	10	0.92355	1
KCNK12	2	47737914	47832470	18	0.92359	1
ELMSAN1	14	74171825	74291988	33	0.92368	1
MRFAP1L1	4	6699428	6746606	11	0.92381	1
ETNK1	12	22743076	22853608	22	0.92382	1
EPN3	17	48575043	48631111	12	0.92388	1
OR10W1	11	58024264	58070732	8	0.92401	1
SLC22A9	11	63102142	63187731	12	0.92405	1
SETSIP	1	92530093	92575968	8	0.9241	1
GTF2H1	11	18308816	18398590	40	0.92416	1
CTTNBP2NL	1	112903800	113013786	22	0.92428	1
BAZ2B	2	160165490	160508059	73	0.92432	1
TIGIT	3	113977833	114039135	4	0.92436	1
EHBP1	2	62865986	63283622	39	0.92454	1
GLIPR1	12	75839513	75905716	8	0.92458	1
USP7	16	8975951	9092341	42	0.92461	1
MYEOV	11	69026613	69074754	6	0.92465	1
SLMO1	18	12372895	12442237	15	0.92466	1
ZC3HC1	7	129648126	129726233	23	0.92477	1
EIF3D	22	36896897	36960277	30	0.92477	1
TCP10	6	167776577	167832998	4	0.92483	1
SLC35C1	11	45790623	45844568	19	0.92497	1
CHCHD3	7	132459623	132801839	66	0.92502	1
RAG1	11	36497053	36611312	6	0.92505	1
CD164L2	1	27695596	27744823	1	0.9251	1
FAM195A	16	656849	708474	6	0.92521	1
ST18	8	53013392	53357439	52	0.92524	1
KCNQ2	20	62021561	62138993	3	0.92531	1
LARP4	12	50759592	50883788	16	0.92533	1
NOVA1	14	26905089	27102239	25	0.92533	1
TLL2	10	98114363	98308683	17	0.9254	1
BOD1L2	18	54779293	54827639	5	0.92541	1
C19orf38	19	10912304	10990466	9	0.92551	1
TMED1	19	10932743	10981983	9	0.92551	1
DNAJC7	17	40118439	40204715	27	0.92556	1
FNIP2	4	159655182	159839202	21	0.92565	1
ZNF425	7	148789853	148858438	23	0.92567	1
SULT1B1	4	70581838	70661430	9	0.92568	1
MX1	21	42757520	42841141	30	0.9257	1
RPS6KA5	14	91325086	91561993	87	0.92578	1
ABCD2	12	39935022	40048843	15	0.92583	1
MTMR11	1	149890543	149943791	4	0.92587	1
CSTF2T	10	53445246	53494355	14	0.92591	1
SLC7A9	19	33311417	33395683	28	0.92595	1
LRFN2	6	40349373	40590126	26	0.92597	1
GNPAT	1	231341919	231423719	17	0.9261	1
PIK3R5	17	8772233	8904029	36	0.9261	1
GC	4	72597410	72706237	9	0.92612	1
CROT	7	86939951	87039112	8	0.92617	1
IL12RB2	1	67738047	67872583	28	0.9262	1
SLC9A4	2	103054173	103160433	21	0.9262	1
CA1	8	86230458	86325342	8	0.92626	1
ATP1A4	1	160086352	160166767	16	0.92635	1
AKR1E2	10	4833369	4900254	11	0.92641	1
MAFA	8	144500230	144547602	10	0.92645	1
KRTAP9-3	17	39353715	39399706	10	0.92648	1
IQCF3	3	51825899	51874874	4	0.92654	1
ZBED2	3	111301747	111349182	2	0.92655	1
QSOX1	1	180088968	180179430	19	0.92661	1
SARNP	12	56136247	56246540	25	0.92673	1
ZNF562	19	9749330	9820776	36	0.92675	1
KIF5A	12	57908812	57990416	19	0.9269	1
GCFC2	2	75879831	75973482	11	0.92695	1
MUC16	19	8949516	9127018	54	0.92697	1
CDC42EP1	22	37921471	37975412	14	0.92707	1
KPNA4	3	160202783	160318376	10	0.92723	1
SPRYD4	12	56827301	56874769	11	0.92724	1
MUM1	19	1319976	1388430	37	0.92726	1
AHNAK2	14	105393590	105479694	5	0.92729	1
C14orf79	14	105417125	105476056	5	0.92729	1
NKAIN1	1	31642592	31747734	29	0.9274	1
GPCPD1	20	5515080	5626672	22	0.92741	1
PXT1	6	36348328	36445666	32	0.92757	1
PTPRJ	11	47967101	48202394	55	0.92757	1
SRRM3	7	75796211	75926609	37	0.92758	1
TSG101	11	18491858	18583503	26	0.92759	1
GPR137B	1	236270832	236425314	46	0.92764	1
TMEM11	17	21091263	21152974	25	0.92764	1
CLPX	15	65432784	65512563	12	0.92766	1
FXR1	3	180595096	180710541	33	0.92771	1
OLR1	12	10300899	10359790	29	0.9278	1
PUS7L	12	44111828	44187620	14	0.92782	1
TAS2R5	7	141452129	141501338	9	0.92787	1
UPF3A	13	115012059	115081292	15	0.92791	1
BEST1	11	61682356	61741935	11	0.92794	1
IGSF6	16	21642605	21698987	16	0.92795	1
NDUFA13	19	19591550	19649858	5	0.92803	1
TRIL	7	28982974	29033029	8	0.92807	1
NTRK3	15	88409948	88835026	44	0.92825	1
PKN2	1	89114876	89311938	16	0.92834	1
TMED4	7	44607493	44656881	16	0.9284	1
DEXI	16	11012748	11071257	14	0.92844	1
SLC47A2	17	19571626	19657990	14	0.92874	1
KCNJ12	17	21244699	21333184	2	0.92874	1
RPS20	8	56970739	57022140	26	0.92875	1
CYP4F8	19	15691029	15750448	15	0.92875	1
C1orf189	1	154161561	154213841	19	0.92879	1
XKR7	20	30520805	30596256	13	0.9288	1
UBA52	19	18639576	18698270	17	0.92888	1
ZNF679	7	63653852	63737309	5	0.92892	1
NUP133	1	229567044	229679088	43	0.929	1
LRP2BP	4	186275032	186353297	10	0.929	1
DAOA	13	106083216	106153383	17	0.92913	1
TMEM192	4	165987230	166069024	29	0.92915	1
ZNF215	11	6912654	7019718	18	0.92926	1
ZMIZ2	7	44753168	44819480	9	0.92928	1
BTAF1	10	93648526	93800755	40	0.92941	1
SGTA	19	2744711	2818363	7	0.92946	1
HK3	5	176297870	176361333	12	0.92953	1
XCL2	1	168500003	168548235	1	0.9296	1
HNRNPH3	10	70056768	70112953	23	0.92967	1
FAM124A	13	51761470	51868377	17	0.92968	1
PPP6R1	19	55731147	55805038	27	0.92968	1
RNF216	7	5649672	5856361	47	0.92969	1
DNAAF2	14	50081892	50136948	21	0.92969	1
NKX2-8	14	37039216	37086786	3	0.92973	1
TTLL4	2	219540558	219630139	18	0.92976	1
OR2D3	11	6907233	6953225	10	0.9298	1
IL12A	3	159671623	159723806	6	0.92982	1
PPM1F	22	22263792	22342250	19	0.92987	1
FARP1	13	98759893	99112023	69	0.93001	1
SEC24B	4	110319969	110471615	38	0.93005	1
DZIP3	3	108273337	108423693	33	0.93011	1
ZNF563	19	12418291	12479534	14	0.93019	1
EXOSC5	19	41882275	41938289	19	0.93034	1
PAX6	11	31796340	31874509	27	0.93041	1
ASB4	7	95080213	95179543	14	0.9305	1
RCN3	19	49995875	50056891	37	0.93056	1
ORC5	7	103756788	103883495	25	0.93064	1
RARB	3	25180638	25649423	74	0.93067	1
DBT	1	100642478	100750409	27	0.93081	1
ANKRD6	6	90107897	90353553	56	0.93087	1
TMEM8B	9	35794222	35864844	9	0.93098	1
KLRK1	12	10514952	10577653	19	0.93098	1
KLRC4-KLRK1	12	10514952	10597745	19	0.93098	1
KRT6C	12	52852300	52902569	5	0.93098	1
LDHA	11	18380936	18439765	22	0.93102	1
NKIRAS2	17	40134594	40187659	13	0.93104	1
CCDC81	11	86050778	86144151	13	0.93119	1
SI	3	164686686	164831283	20	0.93123	1
RRAGD	6	90064335	90156995	40	0.93123	1
NOX4	11	89047521	89357779	32	0.93127	1
PRIM1	12	57115364	57181146	19	0.93127	1
SART1	11	65694160	65757607	18	0.93137	1
GDF6	8	97144558	97208020	2	0.93139	1
APOBEC1	12	7791996	7858195	21	0.93147	1
ZPR1	11	116639276	116693739	6	0.93155	1
BCL6	3	187429165	187498513	8	0.93163	1
ZNF568	19	37372231	37498834	39	0.93166	1
NOL4L	20	31020862	31207875	35	0.93178	1
AQP12A	2	241596262	241647900	4	0.93192	1
SYNPR	3	63228914	63612597	80	0.93197	1
DPPA5	6	74052785	74098999	15	0.93197	1
RUNX3	1	25216002	25326648	13	0.93206	1
ERMAP	1	43247776	43320660	17	0.93215	1
HOXC5	12	54375642	54439145	14	0.93217	1
TRMT13	1	100563669	100626054	3	0.93224	1
LY6E	8	144064902	144113827	9	0.93229	1
SPOCK3	4	167644535	168190741	75	0.9323	1
ANKRD24	19	4147665	4234811	48	0.93231	1
UBAP2L	1	154157427	154253986	25	0.93233	1
ADGRF1	6	46957116	47045082	18	0.93241	1
MT1E	16	56624557	56671024	7	0.93259	1
MT1M	16	56631534	56677898	7	0.93259	1
NCALD	8	102688770	103172135	79	0.93273	1
SCNN1A	12	6446009	6521896	30	0.93276	1
PHF21A	11	45940870	46177985	41	0.93278	1
STK24	13	99092455	99264396	38	0.93278	1
KRCC1	2	88316724	88390315	18	0.93283	1
PSMC3	11	47430320	47483024	12	0.93294	1
AIM1	6	106773683	107028335	65	0.93306	1
SMYD1	2	88332299	88422906	17	0.93312	1
MRPS26	20	2991675	3038896	21	0.93312	1
PRRG4	11	32816309	32889669	16	0.93313	1
WWTR1	3	149225022	149456060	97	0.93317	1
SNX6	14	35020615	35134366	60	0.9332	1
ARGFX	3	121246269	121319469	23	0.93325	1
EAPP	14	34975135	35043943	39	0.93327	1
NRXN1	2	50135643	51294674	198	0.93345	1
SOX14	3	137448134	137495176	2	0.93352	1
NR1H2	19	50844680	50896285	12	0.93352	1
STIM1	11	3841933	4124440	80	0.93353	1
KDELC2	11	108332832	108404169	13	0.93357	1
GIT2	12	110357607	110469194	22	0.93357	1
DDX24	14	94507268	94582558	13	0.93357	1
IFI27L1	14	94512639	94579060	13	0.93357	1
THAP4	2	242513820	242611753	36	0.93359	1
TNS1	2	218654512	218843796	17	0.9336	1
LGI4	19	35605417	35661178	6	0.93368	1
SH2D2A	1	156766035	156821640	7	0.93376	1
STK33	11	8403417	8650836	18	0.93378	1
SNRPC	6	34689871	34751634	38	0.93379	1
ERO1LB	1	236368422	236480339	29	0.93386	1
PIP4K2B	17	36911944	36991218	20	0.9339	1
VWA3A	16	21984462	22178287	18	0.93393	1
HLA-DMB	6	32892406	32943847	10	0.93399	1
NDUFB9	8	125516343	125590751	6	0.93402	1
IGLL1	22	23905312	23957619	5	0.93402	1
MYCBP	1	39318162	39374050	29	0.93407	1
AGR3	7	16889030	16956613	27	0.93439	1
ZNF333	19	14765711	14854558	20	0.93445	1
MYH14	19	50671885	50823801	34	0.93455	1
TNFSF9	19	6496010	6545939	28	0.9346	1
RAB3B	1	52363628	52491436	20	0.93466	1
LRAT	4	155630163	155684270	13	0.93472	1
GBA2	9	35726863	35784925	9	0.93478	1
RBBP5	1	205045270	205126150	13	0.93495	1
ABCB5	7	20620245	20806637	21	0.935	1
PPP1R1A	12	54959176	55017451	10	0.93514	1
KCNK1	1	233714750	233818258	15	0.93516	1
CHGA	14	93354445	93411638	8	0.93526	1
GDAP1L1	20	42840739	42919557	39	0.93533	1
NEXN	1	78319200	78422009	23	0.93539	1
GRIK2	6	101806584	102527958	96	0.93539	1
FASTK	7	150763708	150812970	3	0.93543	1
TMUB1	7	150768172	150815620	3	0.93543	1
LOC113230	19	14148821	14195874	30	0.93561	1
LRRC8D	1	90251573	90411991	28	0.93565	1
C7orf76	7	96100938	96167835	9	0.93573	1
KLRF1	12	9945038	10007604	9	0.9358	1
DENND2C	1	115117155	115247732	53	0.93581	1
PIK3CB	3	138361540	138588780	83	0.93582	1
OR10A3	11	7950123	7996067	7	0.93588	1
B3GNT6	11	76710385	76763020	14	0.93592	1
EEF1E1	6	8063593	8137828	11	0.93597	1
PLCD4	2	219437488	219511909	23	0.93611	1
TMUB2	17	42229300	42279099	10	0.93633	1
CST8	20	23436766	23486655	6	0.93634	1
WDR47	1	109502835	109619860	40	0.93638	1
PSMD1	2	231886578	232047541	20	0.93639	1
ZPBP2	17	37989417	38044149	4	0.93662	1
DPT	1	168654695	168733442	6	0.93664	1
GFI1	1	92930318	92987433	24	0.93666	1
OR2M4	1	248367231	248413166	7	0.93667	1
ZNF44	19	12348059	12440714	40	0.93677	1
GNRH2	20	2989268	3036391	21	0.93677	1
RAB2B	14	21917179	21980132	34	0.93691	1
FKRP	19	47214303	47271832	11	0.93706	1
C6orf201	6	4044440	4141000	16	0.93712	1
OSBPL6	2	179024208	179274160	33	0.93715	1
CELA3B	1	22268418	22325847	3	0.93719	1
LOC81691	16	20782751	20870990	17	0.93723	1
TJAP1	6	43410261	43484294	16	0.93725	1
MAN2C1	15	75638133	75696455	17	0.93725	1
PDIA4	7	148690154	148760782	18	0.93734	1
SLIT2	4	20219566	20632184	54	0.93735	1
BLVRB	19	40943691	41006725	35	0.93735	1
ELMO2	20	44984689	45070690	3	0.93738	1
DEFB129	20	172899	220527	2	0.93741	1
LRRC49	15	71110578	71352436	23	0.93744	1
PARL	3	183533522	183637693	35	0.93762	1
FAM53B	10	126297861	126467930	17	0.93766	1
KPNA6	1	32538644	32652169	40	0.93774	1
NFKB1	4	103387486	103548459	24	0.93779	1
MAP3K7	6	91213292	91332020	1	0.9378	1
CCL4	17	34396220	34443014	3	0.93787	1
MS4A18	11	60466077	60516416	7	0.93804	1
UBTD1	10	99223768	99340960	22	0.93811	1
PLAC8	4	84001201	84070911	17	0.93813	1
SH3BP1	22	37995661	38062119	8	0.93823	1
CCNT1	12	49072241	49145781	26	0.93825	1
WDR59	16	74897468	75054026	29	0.93828	1
MLNR	13	49759474	49806513	1	0.9383	1
APOA4	11	116681418	116729011	7	0.93835	1
EVI2A	17	29633428	29683767	12	0.93879	1
TSSK3	1	32783365	32840098	2	0.93903	1
MARCKSL1	1	32789430	32836840	2	0.93903	1
GABRA4	4	46910917	47031424	5	0.93916	1
HDAC1	1	32722708	32809227	9	0.93917	1
APOPT1	14	103994299	104067236	9	0.9392	1
BAG5	14	104012881	104064151	9	0.9392	1
C6orf226	6	42848003	42893554	17	0.93925	1
TACSTD2	1	59031095	59078166	3	0.93936	1
GDF3	12	7832381	7883360	33	0.93936	1
NEK5	13	52628898	52738214	15	0.93936	1
RTN4	2	55189325	55342770	34	0.93937	1
MPPE1	18	11873470	11943796	12	0.93937	1
CHAF1B	21	37722689	37799125	19	0.93947	1
ADD2	2	70878334	71030375	22	0.9396	1
ART1	11	3628487	3695844	6	0.93963	1
PDE3B	11	14630191	14903605	34	0.93972	1
NPHS2	1	179509674	179580086	9	0.93977	1
TMEM132B	12	125776162	126156915	53	0.93989	1
PRR7	5	176838796	176893287	5	0.9399	1
CDON	11	125816713	125968187	27	0.93991	1
TRPV4	12	110210892	110306212	16	0.93998	1
EDIL3	5	83226414	83715685	79	0.94005	1
BPI	20	36897552	36975907	21	0.94016	1
ADAM7	8	24263509	24380273	19	0.94026	1
RNF32	7	156397971	156480377	14	0.94027	1
CEP170B	14	105296650	105373107	9	0.94029	1
OXNAD1	3	16271667	16389000	10	0.94038	1
SLC9A9	3	142974063	143602373	82	0.94048	1
NPIPA3	16	14767835	14830195	1	0.9405	1
UGDH	4	39490375	39564218	17	0.94058	1
CCL1	17	32677347	32725252	2	0.94072	1
EPM2A	6	145936440	146092128	19	0.94078	1
IRF2BP2	1	234730015	234780271	8	0.94086	1
PIK3AP1	10	98343069	98515279	32	0.94086	1
CIITA	16	10936055	11028840	7	0.94095	1
DNAJC27	2	25156505	25229963	12	0.94097	1
PDSS1	10	26951353	27045727	10	0.94099	1
PRR15	7	29568039	29616911	8	0.94101	1
OR7A5	19	14927139	14974276	6	0.94104	1
CACHD1	1	64901476	65168741	59	0.94109	1
PLD3	19	40819302	40894392	18	0.94112	1
SBSPON	8	73966778	74040507	24	0.94113	1
DCAF15	19	14028319	14082256	16	0.94115	1
ENPP7	17	77669882	77726021	6	0.9412	1
ACY3	11	67400026	67453130	30	0.94123	1
NHEJ1	2	219930046	220060587	19	0.94124	1
TIMELESS	12	56800157	56878200	15	0.94125	1
ZCWPW2	3	28355372	28576633	36	0.9413	1
ADCY2	5	7361343	7840194	71	0.9413	1
DENND5A	11	9150372	9321882	61	0.94146	1
NME8	7	37852930	37950003	14	0.94148	1
KRT9	17	39712093	39763310	4	0.94162	1
KRT14	17	39728531	39778147	4	0.94162	1
WDPCP	2	63338518	63850867	82	0.94172	1
THSD7A	7	11400062	11906824	42	0.94174	1
GPR33	14	31942150	31992151	14	0.94174	1
ABHD13	13	108835763	108896603	11	0.94182	1
MYBPC1	12	101953709	102089658	27	0.94183	1
KIAA1804	1	233428514	233530894	12	0.94192	1
COLEC10	8	119929527	120129207	20	0.942	1
SQSTM1	5	179198388	179275078	17	0.94202	1
EFR3B	2	25229973	25392004	41	0.94207	1
ITPR2	12	26478285	27021131	70	0.94212	1
PRAME	22	22880123	22936696	4	0.94214	1
UBXN7	3	196069745	196194411	34	0.94222	1
UBE2G1	17	4162512	4304969	34	0.94223	1
OR10H1	19	15907817	15953936	13	0.94224	1
C11orf95	11	63517364	63571113	22	0.94225	1
RIC1	9	5594031	5786557	44	0.94258	1
GRIK4	11	120347465	120869514	89	0.94269	1
C5orf34	5	43476803	43550273	12	0.94279	1
SMIM23	5	171177819	171228129	11	0.94286	1
CARNS1	11	67148149	67203078	2	0.94302	1
PPP1CA	11	67155652	67204376	2	0.94302	1
MTFMT	15	65283850	65356977	24	0.94303	1
C1QTNF7	4	15306560	15457791	8	0.94304	1
OTOA	16	21654835	21782050	16	0.9431	1
ZSCAN23	6	28389373	28446279	9	0.94329	1
IRG1	13	77487694	77542777	6	0.94333	1
BEST4	1	45237831	45288648	7	0.94335	1
WDR37	10	1060423	1188237	21	0.94343	1
WIPF2	17	38340556	38448944	28	0.94348	1
FAM151A	1	55064850	55124200	17	0.94349	1
NCOA1	2	24679919	25003571	48	0.94363	1
LCP1	13	46690058	46791459	21	0.94363	1
ZNF718	4	89420	166491	2	0.94368	1
KCNC3	19	50808765	50867634	3	0.94378	1
TIGD2	4	89997651	90046734	13	0.94387	1
MAX	14	65462819	65604413	38	0.94389	1
ITGA1	5	52049136	52259485	51	0.9439	1
KIF3A	5	132018323	132108265	19	0.94396	1
ABCD4	14	74741980	74804767	48	0.94397	1
ARHGEF39	9	35648872	35710863	11	0.94398	1
ADAM33	20	3638620	3697755	11	0.94404	1
BIK	22	43471754	43535718	37	0.94406	1
PGGT1B	5	114536527	114634123	12	0.94409	1
SLC39A8	4	103162198	103301655	22	0.94419	1
TMEM126B	11	85304617	85357583	5	0.94424	1
RDH14	2	18725989	18776959	5	0.94426	1
KCNC2	12	75423858	75638584	18	0.94431	1
SLIRP	14	78139414	78193941	8	0.94435	1
MSMO1	4	166213818	166274316	7	0.94439	1
LOC100129924	1	43218661	43274227	16	0.9444	1
FKBP8	19	18632568	18689887	18	0.9444	1
KXD1	19	18633572	18690197	18	0.9444	1
KIAA1024	15	79689858	79774642	5	0.94464	1
TM2D1	1	62136718	62226095	32	0.94465	1
PARP12	7	139713544	139799086	4	0.94469	1
KCNS3	2	18024105	18124225	12	0.94472	1
ZNF704	8	81530686	81822016	51	0.94473	1
VEGFC	4	177594689	177748899	11	0.9448	1
CDKN2AIPNL	5	133727756	133782598	14	0.94486	1
TCFL5	20	61462467	61528115	17	0.94495	1
TEX15	8	30678939	30805512	28	0.94497	1
OR4F6	15	102310923	102356861	6	0.94498	1
ZC3H14	14	88994253	89089853	28	0.94499	1
GPR18	13	99896967	99945682	13	0.94505	1
FSD2	15	83416827	83509850	12	0.94507	1
C15orf62	15	41027159	41074647	16	0.9451	1
WNT5A	3	55489743	55556670	17	0.94516	1
FAM71F1	7	128314115	128381797	20	0.94517	1
C15orf54	15	39507885	39557048	6	0.94526	1
FKBP5	6	35531362	35731360	56	0.9453	1
C16orf52	16	21984456	22105975	11	0.94534	1
TFDP2	3	141653270	141903386	83	0.94535	1
DSTYK	1	205101631	205215727	30	0.94536	1
APCDD1L	20	57023503	57125405	14	0.94536	1
ZNF230	19	44472077	44528072	4	0.9455	1
GSC	14	95224560	95271499	17	0.94552	1
CSNK2A1	20	453338	559482	19	0.94559	1
C20orf85	20	56690983	56746186	7	0.94564	1
ADGRE1	19	6852560	6950464	58	0.94574	1
RTCA	1	100696714	100768325	22	0.94579	1
METAP2	12	95832822	95919615	52	0.94583	1
TLCD2	17	1596084	1648662	7	0.9459	1
MS4A7	11	60110949	60173427	4	0.94591	1
ASAH1	8	17903925	17977507	14	0.94596	1
KLLN	10	89608918	89658194	5	0.94596	1
NEURL2	20	44507111	44554926	18	0.946	1
STARD3NL	7	38182808	38280272	8	0.94613	1
RRAGC	1	39293869	39360495	22	0.94626	1
CMA1	14	24964712	25012471	1	0.9463	1
IFIT2	10	91026706	91079033	5	0.94634	1
AQP2	12	50309524	50362664	7	0.94642	1
PLXNC1	12	94507499	94711451	32	0.94647	1
PLBD2	12	113761371	113837458	25	0.94647	1
HMGN4	6	26503572	26557165	8	0.94656	1
DUOXA2	15	45371523	45420304	9	0.94658	1
CNTN5	11	98856706	100239616	167	0.94663	1
PTPN21	14	88922122	89056123	27	0.94672	1
GALM	2	38858052	38971909	31	0.94675	1
ARID1B	6	157063980	157541913	85	0.94679	1
IGFBP1	7	45892959	45943267	7	0.94679	1
C15orf48	15	45687727	45735647	9	0.94685	1
ATG4B	2	242541775	242623272	18	0.94688	1
RNASEH1	2	3582675	3640957	19	0.9469	1
FAM188A	10	15810173	15937519	29	0.94692	1
COX7B2	4	46726844	46946252	34	0.94704	1
LRRTM3	10	68650792	68871309	29	0.94728	1
MICALCL	11	12273447	12393687	17	0.94732	1
OR2AE1	7	99463685	99509656	15	0.94733	1
MTNR1B	11	92667789	92725948	14	0.94741	1
F2RL2	5	75901307	75954259	10	0.94743	1
FBXL7	5	15465305	15949905	65	0.94748	1
SOS1	2	39198690	39382686	39	0.9475	1
GCHFR	15	41021285	41069911	20	0.94754	1
ZDHHC20	13	21936710	22068508	14	0.94774	1
PLEKHA3	2	179310199	179379783	9	0.9478	1
FKBP7	2	179318391	179378646	9	0.9478	1
C20orf24	20	35199137	35250960	12	0.94784	1
TNP1	2	217714181	217759782	9	0.94785	1
TAF1B	2	9948571	10084545	23	0.94792	1
SEC24C	10	75469039	75541933	16	0.94814	1
FUT11	10	75496830	75545977	16	0.94814	1
MS4A12	11	60225251	60284903	14	0.94818	1
MYOCD	17	12534207	12682266	21	0.94828	1
CXCR2	2	218955013	219011976	4	0.9484	1
FGF2	4	123712568	123829390	18	0.94852	1
RIC8B	12	107133077	107293094	23	0.94856	1
CIPC	14	77529578	77593630	5	0.94858	1
CDC6	17	38409146	38469413	7	0.94895	1
TPRKB	2	73945744	73999765	22	0.94898	1
PAQR7	1	26177975	26237461	10	0.94902	1
RFWD3	16	74645297	74735779	34	0.94913	1
ATOH1	4	94715078	94761142	9	0.94923	1
CDC45	22	19431984	19518135	6	0.94928	1
MT1A	16	56637578	56683999	4	0.94943	1
KRTAP5-9	11	71224466	71270653	2	0.94947	1
LDHC	11	18398851	18482798	31	0.94954	1
LGI2	4	24990471	25067414	12	0.94958	1
SOD3	4	24762085	24812467	6	0.94968	1
DIRAS1	19	2704565	2756390	15	0.94976	1
MOG	6	29589758	29650149	15	0.94979	1
COX18	4	73910416	73970476	18	0.94981	1
PGAP3	17	37817375	37879310	8	0.94984	1
COL13A1	10	71526644	71728904	3	0.94996	1
KRR1	12	75881419	75940418	5	0.94996	1
APOA5	11	116650086	116698136	8	0.94999	1
APOC3	11	116665624	116713787	8	0.94999	1
PRLR	5	35038861	35265823	27	0.95001	1
IFIT1	10	91117303	91176244	10	0.95001	1
CARM1	19	10947253	11043453	13	0.95015	1
FABP6	5	159579374	159675729	44	0.95019	1
ADAMTS3	4	73136686	73469516	35	0.95031	1
SRGN	10	70812828	70874567	26	0.95032	1
TNS2	12	53405810	53468163	18	0.95036	1
CAMTA1	1	6810384	7839766	130	0.95041	1
ARRB2	17	4578789	4634795	13	0.95049	1
LRRC47	1	3686784	3748068	12	0.95054	1
C1orf53	1	197836682	197886497	14	0.95058	1
ABHD8	19	17392940	17449282	22	0.95075	1
RMDN3	15	41018085	41082458	29	0.95081	1
SLTM	15	59161244	59261323	33	0.95084	1
LACTB2	8	71539501	71616447	17	0.95093	1
XKR9	8	71546600	71658177	17	0.95093	1
ZNF180	19	44968645	45039574	8	0.951	1
TDG	12	104324593	104392656	16	0.95106	1
TRPS1	8	116410724	116748299	35	0.95107	1
MYPOP	19	46383281	46440862	20	0.95118	1
KCNK6	19	38775484	38829654	11	0.95124	1
SP5	2	171536857	171584498	13	0.95131	1
ZFYVE27	10	99461878	99530664	5	0.95134	1
SLIT3	5	168078738	168763133	116	0.95136	1
C8orf48	8	13389352	13435797	8	0.95141	1
SACS	13	23892962	24042867	29	0.95141	1
EYA3	1	28286855	28450173	50	0.9515	1
MRPL44	2	224787121	224842431	13	0.95157	1
PBK	8	27657138	27730612	20	0.95161	1
TPD52L2	20	62461581	62532898	18	0.95162	1
CPM	12	69234955	69392020	42	0.95163	1
MATN4	20	43912086	43972206	24	0.95194	1
HAP1	17	39868891	39925898	21	0.95206	1
HR	8	21961932	22023566	2	0.95207	1
SPATA9	5	94977885	95053885	13	0.95219	1
ZNF443	19	12527710	12586926	9	0.95223	1
STXBP6	14	25268860	25554095	32	0.95226	1
CNKSR3	6	154716433	154866753	28	0.95228	1
PPP4R4	14	94605649	94756092	46	0.95233	1
HLX	1	221017743	221068401	2	0.95234	1
LINGO1	15	77895369	78023490	10	0.95239	1
ADAMTS1	21	28198606	28252728	4	0.9524	1
PAK2	3	196431728	196569518	23	0.9525	1
BEND3	6	107376385	107471371	41	0.95253	1
ERI2	16	20781515	20852798	15	0.95262	1
HIC2	22	21736693	21815752	3	0.95264	1
LOC100996337	22	21785783	21831310	3	0.95264	1
TMEM191C	22	21786459	21834224	3	0.95264	1
FADD	11	70014269	70063508	16	0.95268	1
TMEM211	22	25321208	25370314	12	0.95268	1
GNB5	15	52403123	52518565	38	0.95284	1
ACAD8	11	134088428	134145749	4	0.95296	1
RYR2	1	237170510	238007288	132	0.95298	1
KRTAP13-4	21	31767594	31813076	6	0.95304	1
KRTAP15-1	21	31777646	31823098	6	0.95304	1
SPAG17	1	118486288	118762848	31	0.95308	1
FAM73A	1	78210309	78355225	21	0.95311	1
SLC29A3	10	73044010	73133147	3	0.95312	1
HELB	12	66661335	66747423	34	0.95317	1
ALKBH1	14	78128749	78209365	13	0.95325	1
RRM1	11	4080791	4170116	24	0.95328	1
CITED2	6	139683392	139730787	10	0.95343	1
OR4L1	14	20493204	20539142	5	0.95351	1
CCDC86	11	60574429	60628561	7	0.95357	1
ZNF736	7	63732815	63820017	5	0.95358	1
ZNF506	19	19886648	19967560	19	0.9536	1
CAAP1	9	26830683	26927826	21	0.95361	1
ZNF322	6	26624611	26694980	7	0.95371	1
FAM20B	1	178959939	179055702	21	0.95375	1
ARHGEF2	1	155906431	155988396	21	0.95381	1
ZFP28	19	57015317	57078170	7	0.95386	1
NLGN1	3	173080570	174014434	133	0.95407	1
LHX9	1	197846635	197914606	15	0.95412	1
MTFP1	22	30786611	30835041	7	0.95421	1
AIMP2	7	6013882	6073465	9	0.95426	1
SH2D4B	10	82262658	82416316	20	0.95426	1
UROS	10	127464091	127546837	11	0.95449	1
BCCIP	10	127477102	127552264	11	0.95449	1
MRPL11	11	66192550	66241310	14	0.95458	1
C1orf112	1	169728224	169832229	28	0.95469	1
MC2R	18	13872043	13950535	12	0.95474	1
UFD1L	22	19427464	19501818	7	0.95486	1
JMJD1C	10	64916983	65260880	80	0.95508	1
CDH13	16	82625399	83840215	195	0.95518	1
RAB44	6	36630628	36710960	25	0.9553	1
PRCP	11	82525409	82647733	20	0.95533	1
CCDC23	1	43262723	43318059	12	0.95538	1
RNF2	1	184979482	185081740	43	0.95546	1
LRG1	19	4527227	4575036	30	0.9555	1
CDK14	7	90190681	90849905	62	0.95555	1
ECI2	6	4105927	4170831	5	0.95559	1
KDM5B	1	202686532	202812549	41	0.95561	1
BPIFC	22	32799834	32895429	23	0.95564	1
DEFA6	8	6772216	6818598	5	0.9557	1
ZNF334	20	45118269	45177198	13	0.95571	1
SLC24A2	9	19497450	19824059	36	0.95582	1
SLC7A14	3	170167342	170338863	22	0.95594	1
DENND4B	1	153891977	153954162	11	0.95612	1
MRPL47	3	179296253	179357434	18	0.95617	1
MBD3L3	19	7046216	7093645	10	0.95617	1
LRRC63	13	46751083	46860944	22	0.95618	1
PCDH9	13	66866966	67839468	142	0.95622	1
ASB15	7	123206882	123287951	21	0.95626	1
CLNK	4	10481838	10721386	38	0.95629	1
PRAMEF12	1	12799984	12848049	2	0.9563	1
NUAK2	1	205261191	205325883	12	0.95637	1
PRR4	12	10988448	11037075	4	0.95653	1
PDE1A	2	182994762	183422572	65	0.95654	1
DIP2C	10	310130	770621	61	0.95655	1
SPINK1	5	147194143	147253794	9	0.95664	1
RACGAP1	12	50372945	50460586	16	0.95669	1
NCAPH2	22	50911645	50973209	19	0.95671	1
GPBP1L1	1	46082976	46188782	48	0.9568	1
OR52M1	11	4531421	4577374	12	0.9568	1
MAP2K7	19	7933665	7989363	20	0.95685	1
TGFBR3L	19	7946032	7993980	20	0.95685	1
VANGL2	1	160335364	160408468	12	0.95688	1
EIF3M	11	32570313	32634037	20	0.95701	1
TANC2	17	61008913	61515067	84	0.95702	1
HSD17B12	11	43667108	43888169	20	0.95704	1
DNM1L	12	32797134	32908584	70	0.9571	1
ANKRD52	12	56621591	56687143	15	0.95718	1
METTL18	1	169751670	169799088	18	0.95719	1
SLC7A6OS	16	68308043	68379868	12	0.9572	1
LETM1	4	1803206	1892974	10	0.95734	1
POLD1	19	50852531	50931275	28	0.95743	1
NEIL3	4	178195991	178294092	22	0.95746	1
C19orf67	19	14182444	14231607	10	0.95747	1
WIPI2	7	5194835	5283486	26	0.95749	1
CCL20	2	228643558	228692280	11	0.95758	1
MTMR10	15	31210854	31318807	25	0.95759	1
CARD11	7	2935709	3118579	26	0.95765	1
SERPINA4	14	94992779	95046243	4	0.95773	1
HELT	4	185905001	185951958	3	0.95778	1
KRTAP21-2	21	32109269	32154520	5	0.95779	1
KRTAP21-1	21	32117457	32162696	5	0.95779	1
LMO4	1	87759151	87824606	17	0.95786	1
RAPSN	11	47449308	47505730	9	0.9579	1
FNIP1	5	130967407	131167756	53	0.95791	1
OR7C1	19	14899943	14981188	11	0.95796	1
KRTAP5-10	11	71241609	71287666	1	0.958	1
PRCC	1	156702274	156780609	25	0.95803	1
ZNF572	8	125950539	126001631	5	0.9581	1
SLCO4C1	5	101559690	101667253	31	0.95812	1
PHOSPHO2	2	170515946	170568218	17	0.95835	1
ALDH3A1	17	19631297	19686746	11	0.95836	1
SIK2	11	111438170	111607635	16	0.95849	1
PIGY	4	89432129	89479952	14	0.95853	1
PYURF	4	89432129	89479952	14	0.95853	1
CRIP2	14	105904275	105956507	1	0.9587	1
XPNPEP1	10	111614524	111718311	26	0.95872	1
C11orf63	11	122718236	122840430	38	0.95881	1
CCDC107	9	35623279	35671500	14	0.95883	1
GNE	9	36204438	36312053	32	0.95883	1
CXCL13	4	78397907	78542988	22	0.9589	1
CXCL8	4	74571223	74619433	7	0.95906	1
DYNC2LI1	2	43966178	44065095	33	0.95911	1
MS4A15	11	60489340	60554204	8	0.95914	1
FAM64A	17	6312735	6364385	6	0.95916	1
BTNL9	5	180432203	180498523	8	0.95937	1
ELAVL3	19	11552143	11626806	22	0.95945	1
RFC1	4	39279069	39403001	35	0.95948	1
RERG	12	15250716	15409411	20	0.95953	1
SLAMF6	1	160444820	160528052	3	0.95962	1
MSR1	8	15955387	16085300	44	0.95969	1
HACD3	15	65787804	65880693	23	0.95969	1
NUP107	12	69045731	69146473	33	0.9597	1
ATP5E	20	57593733	57642422	8	0.95971	1
SLMO2	20	57598200	57652901	8	0.95971	1
TBC1D17	19	50345682	50402007	1	0.9599	1
MYO6	6	76423893	76639254	48	0.95991	1
CUBN	10	16855965	17206816	49	0.95992	1
FAM229A	1	32816871	32862844	4	0.96015	1
CYB561A3	11	61106220	61164755	9	0.96015	1
C7orf49	7	134840532	134890578	6	0.96023	1
ZNF221	19	44420375	44481752	10	0.96024	1
PRPSAP2	17	18724612	18844600	40	0.96045	1
IPP	1	46149996	46251485	48	0.96056	1
APOA1	11	116696467	116743338	3	0.96062	1
PRSS27	16	2752423	2805552	6	0.96064	1
SRRM2	16	2767330	2831413	6	0.96064	1
SPECC1	17	19877649	20228072	68	0.96065	1
LOC101927764	2	120470782	120552323	16	0.96082	1
KRTAP4-8	17	39243233	39289375	7	0.96085	1
ZNF345	19	37306260	37394120	35	0.96092	1
EFCAB3	17	60412579	60503840	14	0.96093	1
ACTL8	1	18046808	18163558	17	0.96103	1
DDA1	19	17385337	17444107	25	0.96113	1
CDC16	13	114965320	115048150	10	0.96114	1
FAM192A	16	57176378	57255387	19	0.96118	1
ULK3	15	75118459	75170552	11	0.96129	1
PRKAA2	1	57075990	57191008	10	0.96136	1
PAPD7	5	6679076	6767161	4	0.96137	1
LGALS2	22	37956253	38011024	24	0.96139	1
CYP3A5	7	99235813	99312636	1	0.9614	1
CYP3A7-CYP3A51P	7	99272302	99367819	1	0.9614	1
GPN2	1	27195872	27251869	14	0.96147	1
C11orf70	11	101883147	101965291	19	0.96149	1
CLEC17A	19	14658896	14731956	27	0.96151	1
IFNK	9	27489312	27536496	4	0.96153	1
ULK2	17	19664143	19806239	38	0.96153	1
CAMKMT	2	44554043	45009731	103	0.96155	1
DYSF	2	71645347	71923895	34	0.96166	1
OSBPL10	3	31692317	32058342	88	0.96171	1
SLC17A3	6	25835328	25909471	8	0.96178	1
CNGB3	8	87576163	87790903	41	0.9618	1
ZNF470	19	57043401	57109965	19	0.96197	1
OR2D2	11	6902805	6948731	12	0.96203	1
GABRA2	4	46236470	46427056	35	0.96218	1
KRTAP9-2	17	39347900	39393904	12	0.96222	1
SMAD2	18	45349466	45492564	39	0.9623	1
CCER2	19	39389620	39437798	13	0.96234	1
KIAA1456	8	12768183	12897286	23	0.96237	1
FLRT1	11	63768442	63896655	16	0.96239	1
POLQ	3	121140273	121299853	49	0.96245	1
C17orf77	17	72546057	72600348	10	0.96246	1
LOC100130520	17	72546674	72598673	10	0.96246	1
ANKRD55	5	55385507	55564186	47	0.96247	1
UBAP1L	15	65375108	65440985	21	0.96256	1
ECD	10	74884282	74962853	40	0.96261	1
SLC8B1	12	113726571	113807934	29	0.96271	1
SLC51B	15	65302708	65355734	22	0.96272	1
C10orf62	10	99314450	99360691	10	0.96277	1
KCTD4	13	45756988	45810175	19	0.96281	1
RSBN1L	7	77290743	77419120	35	0.96282	1
CD200R1	3	112631532	112728950	6	0.96291	1
COA6	1	234473932	234529795	7	0.96305	1
BZW1	2	201641262	201698569	14	0.96316	1
TMEM97	17	26611121	26665711	14	0.96317	1
ZNF812	19	9790189	9846493	9	0.96319	1
PLXNA2	1	208185587	208452665	27	0.96323	1
MYH3	17	10521843	10595626	14	0.96324	1
EBI3	19	4194540	4247525	23	0.96325	1
BZW2	7	16650759	16756148	27	0.96326	1
HEMK1	3	50571583	50632422	7	0.9633	1
C3orf18	3	50585456	50643458	7	0.9633	1
LMF2	22	50931376	50981148	20	0.9633	1
MS4A1	11	60188251	60248225	7	0.96347	1
ANXA7	10	75125189	75208841	30	0.96355	1
C10orf90	10	128103566	128248444	32	0.96363	1
KIDINS220	2	8855295	9012755	34	0.96366	1
MSI1	12	120769133	120841983	26	0.96385	1
BRD2	6	32901437	32959282	9	0.96392	1
HLA-DMA	6	32906391	32955900	9	0.96392	1
ZPBP	7	49967023	50167860	32	0.96403	1
MYRIP	3	39815405	40311812	45	0.9641	1
C20orf144	20	32215092	32261721	12	0.96414	1
ACTL10	20	32219304	32266331	12	0.96414	1
TSPAN14	10	82179038	82292394	22	0.96415	1
ZDHHC21	9	14601069	14728480	10	0.96418	1
PHF11	13	50034746	50113123	18	0.96429	1
PLD4	14	105356153	105409573	5	0.96429	1
SYNRG	17	35864900	36004544	28	0.96438	1
TRAFD1	12	112528349	112601408	4	0.96453	1
CCHCR1	6	31100216	31161015	11	0.96463	1
TOX4	14	21910335	21977319	33	0.96465	1
CDCA7	2	174184561	174243718	18	0.96476	1
PTPRK	6	128279924	128876870	57	0.96476	1
MS4A2	11	59820734	59875940	8	0.96506	1
ZNF267	16	31850079	31938629	5	0.96509	1
OAT	10	126075872	126142545	27	0.96513	1
MSMP	9	35742987	35789274	12	0.96515	1
HSD17B6	12	57111237	57191574	27	0.96517	1
PKP2	12	32933680	33084780	21	0.96524	1
EPRS	1	220131940	220255000	44	0.96533	1
MYBPC2	19	50901160	50979583	29	0.96535	1
LRFN1	19	39787457	39841740	6	0.96544	1
IL4R	16	27290161	27386099	25	0.96549	1
NUDT4	12	93736701	93807024	10	0.9655	1
ZNF71	19	57071664	57145550	16	0.96554	1
PLEKHA5	12	19247626	19539334	62	0.96559	1
MLLT6	17	36826873	36896056	12	0.96564	1
TNKS2	10	93523151	93635232	33	0.96565	1
LIG4	13	108849790	108905716	10	0.96566	1
SLC19A3	2	228539926	228617814	18	0.96569	1
GUCA1C	3	108616491	108707742	12	0.96571	1
C22orf39	22	19418409	19470755	6	0.96576	1
NDST1	5	149830365	149947773	29	0.96579	1
SPDL1	5	168975638	169041782	7	0.96586	1
NID2	14	52461520	52570949	8	0.96591	1
DLK2	6	43408090	43458786	19	0.96599	1
LOC101928592	3	44714574	44761283	1	0.966	1
RABAC1	19	42450833	42498530	2	0.96601	1
NKAIN4	20	61862136	61920892	3	0.96608	1
ANKRD18A	9	38533190	38655626	1	0.9662	1
TGIF2-C20orf24	20	35167957	35250960	13	0.96635	1
G0S2	1	209813670	209859735	1	0.9664	1
GAST	17	39833578	39882221	30	0.96643	1
FAM43A	3	194371622	194419766	4	0.96646	1
DNAI2	17	72235386	72321023	18	0.96646	1
BCL2L14	12	12188873	12262629	29	0.96647	1
PABPC4	1	40016485	40077522	15	0.96649	1
PYGO1	15	55826805	55916050	14	0.96653	1
CKMT2	5	80493605	80572217	16	0.96669	1
OR2C1	16	3370889	3416924	16	0.96676	1
TMIGD1	17	28633351	28696065	27	0.96679	1
ETF1	5	137831782	137913989	24	0.96689	1
CELF1	11	47477489	47609792	45	0.96698	1
RPLP1	15	69710159	69757884	10	0.96706	1
TNFRSF11B	8	119925796	119999383	12	0.96712	1
API5	11	43298505	43376080	26	0.96712	1
LIFR	5	38465065	38630507	35	0.96719	1
TTC30A	2	178469026	178518694	6	0.96724	1
ATF4	22	39881569	39928691	4	0.96724	1
CTDSPL2	15	44684579	44829455	10	0.96739	1
SMIM11	21	35712749	35771452	6	0.96744	1
ALS2CR12	2	202143147	202257101	13	0.96746	1
KCNMB4	12	70725062	70838072	25	0.96749	1
KCNE2	21	35701323	35753440	5	0.96761	1
SYNPO2L	10	75394639	75450832	4	0.96778	1
EIF3I	1	32652971	32707205	3	0.96781	1
GLTP	12	110278748	110353293	20	0.96785	1
ABI3	17	47252589	47310587	16	0.96792	1
LIPC	15	58667953	58871073	20	0.96795	1
LOC100996637	2	460265	506631	2	0.96799	1
SMOX	20	4094426	4178394	9	0.96802	1
ZDHHC18	1	27118201	27194092	21	0.96804	1
ANGPT2	8	6347172	6455784	25	0.96806	1
KIAA0226	3	197388259	197511568	23	0.9682	1
FAM149A	4	186991054	187103817	20	0.9682	1
USP10	16	84698555	84823528	39	0.96821	1
ADAM23	2	207273268	207495854	13	0.96822	1
ZNF829	19	37369026	37442193	19	0.96825	1
SMOC1	14	70311105	70509083	24	0.96827	1
ATOH7	10	69980352	70026870	13	0.96831	1
CHCHD1	10	75506808	75553406	18	0.96834	1
ACTBL2	5	56765843	56813636	2	0.9684	1
RSPRY1	16	57185026	57284385	20	0.96847	1
CDC42EP4	17	71269763	71343314	23	0.96847	1
ZNF398	7	148788508	148890134	38	0.96854	1
COL4A4	2	227857427	228064275	38	0.96855	1
PDCD7	15	65399717	65461174	14	0.96867	1
PSMC5	17	61869770	61919387	8	0.96869	1
PTGR2	14	74283534	74362168	32	0.96873	1
MBOAT2	2	8986701	9178876	36	0.96874	1
LXN	3	158374203	158425482	15	0.9688	1
NOL7	6	13577531	13643089	14	0.96884	1
LIN37	19	36204262	36255420	2	0.96889	1
MACROD2	20	13941146	16043842	308	0.96893	1
BTG3	21	18955968	19020268	18	0.96911	1
R3HDM2	12	57637547	57859782	86	0.96912	1
SPTY2D1	11	18617948	18691020	15	0.96913	1
PGLYRP2	19	15569456	15625315	17	0.96914	1
THAP5	7	108192671	108245189	20	0.96943	1
MYO5B	18	47339156	47756542	48	0.96947	1
CHSY1	15	101705928	101827137	24	0.96951	1
CAPRIN1	11	34038230	34134157	32	0.96952	1
TRAPPC4	11	118854241	118904384	20	0.96971	1
PLCL1	2	198634426	199024608	48	0.96978	1
CLIC5	6	45856188	46083085	49	0.96981	1
RIPK4	21	43149529	43222249	12	0.96982	1
ARHGEF10L	1	17811693	18034370	65	0.96983	1
RASGEF1B	4	82337547	82428082	17	0.96984	1
HIP1	7	75152619	75403290	59	0.96992	1
ZNF385B	2	180296709	180761232	37	0.96996	1
SEZ6L	22	26530440	26789563	44	0.96996	1
GSTCD	4	106594935	106778882	31	0.97003	1
GAS8	16	90051056	90121379	18	0.97004	1
STAC3	12	57627241	57679971	23	0.97014	1
FXYD5	19	35610625	35670788	9	0.97023	1
OR8B12	11	124402618	124448550	10	0.97026	1
OR8A1	11	124404965	124450945	10	0.97026	1
CYP4F3	19	15716701	15781570	13	0.97027	1
RAB11FIP5	2	73290510	73375146	18	0.97034	1
PRTG	15	55893738	56070847	41	0.97048	1
NAALADL2	3	174542095	175533428	174	0.97051	1
GGA1	22	37969481	38039571	27	0.9706	1
COL1A2	7	93988873	94070544	21	0.97074	1
C1QL2	2	119903819	119951471	6	0.97094	1
COL6A3	2	238222655	238357850	8	0.97098	1
ACAD10	12	112088857	112204911	18	0.97101	1
OR7A17	19	14981238	15027167	14	0.97102	1
ZFP90	16	68538192	68619975	29	0.9711	1
PELP1	17	4564679	4642712	23	0.97116	1
CLEC11A	19	51191588	51238981	5	0.97118	1
FAM71D	14	67621110	67705493	15	0.97119	1
RAB13	1	153944093	153993853	17	0.97126	1
HPS3	3	148812371	148901305	6	0.9713	1
ACER3	11	76536917	76744850	76	0.97132	1
LOH12CR1	12	12474967	12647587	70	0.97151	1
ANKRD22	10	90569656	90646732	9	0.97152	1
SLA2	20	35230922	35309619	17	0.97153	1
IZUMO2	19	50645805	50701538	13	0.97168	1
SUV39H2	10	14885782	14956314	33	0.9717	1
GPATCH2	1	217593834	217839426	32	0.97171	1
C5orf46	5	147259579	147321101	9	0.97182	1
RRS1	8	67306263	67352968	14	0.97185	1
PARVB	22	44360091	44575113	37	0.97187	1
ABHD16B	20	62457566	62504341	14	0.972	1
DDIAS	11	82576017	82655701	15	0.97206	1
SMIM18	8	30461117	30513473	13	0.97208	1
STXBP5L	3	120592050	121153608	66	0.97211	1
SLC7A6	16	68263419	68345726	16	0.97224	1
MS4A14	11	60128487	60195229	5	0.97226	1
B3GALT1	2	168311692	168737366	26	0.97227	1
CCDC90B	11	82962498	83032445	8	0.97235	1
CAT	11	34425472	34503607	18	0.97236	1
GSDMC	8	130750442	130834134	25	0.97251	1
RAB36	22	23452513	23516531	14	0.97251	1
SCGN	6	25617429	25712011	12	0.9726	1
PRLH	2	238440217	238485818	6	0.97268	1
BTRC	10	103078790	103327078	73	0.97283	1
SYNE3	14	95873831	96018000	28	0.97283	1
UBLCP1	5	158655089	158723048	4	0.97289	1
DTD2	14	31905242	31961680	18	0.97295	1
C8orf59	8	86116288	86167643	10	0.97301	1
FAM98A	2	33798727	33859362	11	0.97309	1
EPHA2	1	16440832	16517582	14	0.97317	1
CA13	8	86122716	86206302	15	0.97317	1
CLHC1	2	55389683	55494699	37	0.97321	1
NDUFS6	5	1766496	1826165	10	0.97331	1
DPPA3	12	7829089	7880155	31	0.97333	1
FEM1A	19	4756728	4805571	19	0.97339	1
MGAT5B	17	74829798	74956472	39	0.97342	1
MRPS16	10	74998601	75047451	28	0.97348	1
C17orf107	17	4767948	4816227	9	0.97354	1
CDKL3	5	133561817	133741805	53	0.97355	1
CCDC173	2	170491935	170585931	22	0.97356	1
TSTD3	6	99933870	99991061	17	0.9736	1
PIK3C3	18	39500165	39672272	27	0.97381	1
ENPEP	4	111362229	111494493	11	0.97382	1
TCHP	12	110303079	110365874	23	0.97385	1
CHRM2	7	136518399	136713720	22	0.97386	1
SHOC2	10	112644301	112783425	20	0.97386	1
EVI5	1	92964253	93292961	96	0.9739	1
HS3ST3B1	17	14169367	14262721	21	0.97394	1
MAPKAPK2	1	206823295	206917630	4	0.974	1
CALB1	8	91060836	91130107	12	0.97401	1
DNAJC9	10	74992582	75042025	29	0.97406	1
ERVMER34-1	4	53599684	53652807	20	0.97427	1
ANKRD2	10	99297256	99353641	16	0.9743	1
ABCB1	7	87123179	87377639	24	0.97431	1
ARSJ	4	114811432	114936281	16	0.97435	1
DDX58	9	32445300	32561322	19	0.97446	1
LRRC8E	19	7918390	7976908	15	0.97452	1
PRR36	19	7923605	7974326	15	0.97452	1
ENOX1	13	43777335	44396116	78	0.97456	1
ADGRE2	19	14833509	14924353	23	0.97456	1
C10orf55	10	75659727	75717535	16	0.97462	1
EIF2AK3	2	88846259	88962094	18	0.97475	1
ACTL6A	3	179245708	179316193	20	0.97485	1
ODF1	8	103528848	103583245	12	0.97485	1
NSG1	4	4352983	4430785	3	0.97499	1
MAP3K13	3	184965729	185216882	54	0.97502	1
SPATA16	3	172597147	172894058	37	0.97529	1
ATL1	14	50964800	51109786	33	0.97538	1
PHOSPHO2-KLHL23	2	170515964	170618396	33	0.97558	1
RALA	7	39628152	39757723	42	0.97559	1
IL26	12	68585129	68654571	7	0.9757	1
MCM4	8	48837763	48900720	10	0.97571	1
POU6F2	7	38982609	39514390	68	0.97577	1
ATP5B	12	57021959	57074852	14	0.97585	1
TNK2	3	195580235	195670880	10	0.97596	1
NT5C1B	2	18734137	18806359	8	0.97601	1
CHRNB4	15	78906636	78968587	17	0.97606	1
ZNF45	19	44406776	44474411	18	0.9761	1
RASSF8	12	26076964	26242825	44	0.97618	1
SFN	1	27154633	27200947	15	0.9762	1
CC2D1A	19	13981956	14051693	31	0.97626	1
C19orf57	19	13983168	14051909	31	0.97626	1
TCTEX1D4	1	45261580	45308378	14	0.97631	1
DNAJC5	20	62491455	62577384	30	0.97634	1
TUBAL3	10	5425061	5481793	11	0.97661	1
DPP3	11	66212484	66287130	28	0.97661	1
NTN3	16	2486500	2534146	6	0.97664	1
SHC2	19	406583	495996	9	0.97666	1
CAPS2	12	75659759	75819681	37	0.97687	1
ABCG5	2	44029611	44101039	21	0.97695	1
MRPL23	11	1933502	2017295	3	0.97696	1
AMT	3	49444211	49495111	12	0.97703	1
RNF17	13	25303301	25464059	21	0.97705	1
MPHOSPH6	16	82171767	82238829	6	0.97705	1
SLC39A3	19	2719925	2775074	11	0.97706	1
IGF2BP1	17	47039774	47143507	16	0.97737	1
TRMT10B	9	37718797	37788969	31	0.9774	1
SHANK2	11	70303961	70970808	73	0.9775	1
DCAF4	14	73358040	73438825	22	0.97754	1
C20orf78	20	18780372	18845839	13	0.9776	1
SEMA6B	19	4532600	4594771	30	0.97766	1
BCAS2	1	115100178	115159265	24	0.97771	1
CPT1A	11	68512088	68646878	40	0.97773	1
BID	22	18206906	18292431	15	0.97773	1
STMN1	1	26200670	26268368	29	0.97778	1
GPX1	3	49384609	49430791	12	0.97782	1
NID1	1	236129130	236263481	50	0.97784	1
F3	1	94984732	95042413	4	0.97795	1
PDE8B	5	76441082	76734081	27	0.97806	1
INTS12	4	106593784	106664881	19	0.97808	1
CX3CL1	16	57371414	57428956	9	0.97808	1
IRF8	16	85897774	85966212	15	0.97822	1
LTBR	12	6449534	6510737	23	0.97827	1
CTHRC1	8	104348743	104405233	8	0.97832	1
DCT	13	95081835	95166936	12	0.97833	1
MDGA1	6	37590284	37700766	6	0.9784	1
LOXL1	15	74183789	74254478	13	0.97851	1
OR10A6	11	7939265	7985209	5	0.97861	1
MANSC1	12	12472195	12538475	32	0.97884	1
C16orf45	16	15493325	15692116	30	0.97895	1
CCDC42B	12	113552543	113607081	29	0.97898	1
JTB	1	153936745	153986096	15	0.97901	1
PXDN	2	1625659	1783291	16	0.97902	1
CD27	12	6519051	6570884	19	0.97907	1
RASGRP1	15	38770302	38892661	25	0.97908	1
TFB2M	1	246693863	246764565	14	0.97911	1
FAM196A	10	128923690	129029436	18	0.97914	1
NUDT9	4	88308728	88390606	44	0.97915	1
ADGRL1	19	14248549	14351997	6	0.97916	1
TCF19	6	31091303	31144183	12	0.97921	1
ACIN1	14	23517773	23599823	20	0.97946	1
CYBRD1	2	172343757	172424643	19	0.97955	1
NAGS	17	42047032	42096436	21	0.97958	1
RSL1D1	16	11918053	11980442	31	0.97959	1
FAM101B	17	279769	330731	14	0.97959	1
EIF5AL1	10	81237357	81286196	5	0.97964	1
ARMC1	8	66504691	66581452	45	0.97969	1
C16orf59	16	2475115	2524964	7	0.97969	1
PLEKHG5	1	6516152	6615121	30	0.97982	1
C5orf67	5	55799692	55865983	15	0.97982	1
ALDH2	12	112169691	112257789	10	0.97982	1
CDH12	5	21740870	22888731	127	0.97995	1
ENAM	4	71459461	71522536	16	0.97999	1
NCL	2	232309459	232364208	12	0.98001	1
RPS19BP1	22	39915098	39963860	6	0.98004	1
RBAK-RBAKDN	7	5050452	5122854	3	0.98005	1
OR10H4	19	16024818	16070768	4	0.98005	1
KRTAP22-2	21	31952424	31997716	2	0.98006	1
KRTAP20-1	21	31953774	31998944	2	0.98006	1
KRTAP6-2	21	31961005	32006193	2	0.98006	1
KRTAP20-2	21	31972583	32017780	2	0.98006	1
KRTAP6-1	21	31976005	32021223	2	0.98006	1
KRTAP20-3	21	31980183	32025455	2	0.98006	1
FPGT	1	74628896	74684533	3	0.98013	1
DENND4A	15	65942954	66119631	28	0.98026	1
C10orf126	10	29100337	29180827	11	0.98027	1
DIDO1	20	61499090	61604304	26	0.98027	1
ACOT11	1	54972930	55110417	36	0.98036	1
DOCK3	3	50677672	51431629	141	0.98042	1
TPM3	1	154117780	154199611	18	0.98045	1
KRTAP19-5	21	31864190	31909408	4	0.98047	1
KIF23	15	69671585	69750766	5	0.98052	1
HIAT1	1	100468670	100558933	12	0.98053	1
RTN3	11	63413922	63537363	37	0.98061	1
NARS2	11	78137007	78320909	53	0.98071	1
ANO5	11	22179199	22314913	23	0.98075	1
WISP3	6	112340278	112400889	7	0.98082	1
RILPL1	12	123945909	124053265	42	0.98082	1
ABHD14A	3	51972700	52025216	7	0.98106	1
ACY1	3	51982300	52033218	7	0.98106	1
SPIDR	8	48138489	48658563	53	0.98109	1
MRPL34	19	17378616	17427652	27	0.9811	1
ANKH	5	14694909	14906887	38	0.98121	1
HCN4	15	73602200	73696605	9	0.98129	1
HSD17B13	4	88214941	88279056	20	0.98132	1
GLCCI1	7	7973374	8138710	16	0.98134	1
ABCC10	6	43360282	43428163	24	0.98139	1
MYC	8	128713315	128763680	25	0.98145	1
MAML3	4	140627545	141110233	72	0.98151	1
VDAC1	5	133297566	133376300	23	0.98152	1
NUDT8	11	67385409	67432408	22	0.98153	1
TBX10	11	67388774	67442031	22	0.98153	1
EPB41L5	2	120735604	120946697	56	0.98155	1
RHBDF2	17	74456975	74532509	9	0.98158	1
UBXN8	8	30566690	30634522	19	0.98165	1
ABHD1	2	27311632	27363680	21	0.98168	1
CGREF1	2	27312159	27376995	21	0.98168	1
PTPN4	2	120482207	120752496	46	0.98169	1
TEP1	14	20823826	20917331	30	0.98171	1
LRP1B	2	140978996	142924270	280	0.98179	1
SNW1	14	78173942	78262542	21	0.9818	1
LOXHD1	18	44046935	44271996	22	0.9818	1
SUSD6	14	70043310	70191861	29	0.98185	1
MND1	4	154230801	154346247	37	0.98189	1
PARP8	5	49926733	50152356	25	0.98189	1
LOR	1	153197179	153244600	1	0.9819	1
CHP2	16	23730948	23780272	24	0.98201	1
FARP2	2	242260664	242444256	45	0.9821	1
NICN1	3	49449766	49501777	13	0.9821	1
FUCA2	6	143805949	143868020	18	0.98211	1
PELI3	11	66198798	66254808	17	0.98218	1
MYOZ1	10	75381370	75436515	7	0.98226	1
POU5F2	5	93066015	93112309	3	0.98228	1
BAMBI	10	28931424	28981868	15	0.98234	1
GTF3C1	16	27461934	27596251	26	0.98234	1
EDRF1	10	127373084	127462712	8	0.98236	1
SERPINB2	18	61519939	61581124	23	0.98251	1
SEC14L3	22	30833946	30903034	16	0.98255	1
ANGPT1	8	108251710	108545254	49	0.98259	1
OR51F1	11	4780209	4826147	3	0.98266	1
NET1	10	5419514	5511019	13	0.98269	1
SIT1	9	35639295	35685947	11	0.98272	1
ZNF358	19	7545169	7595911	15	0.98277	1
MCOLN1	19	7552496	7608895	15	0.98277	1
ZSWIM8	10	75510334	75571556	24	0.98288	1
TMEFF2	2	192760615	193094645	46	0.9829	1
UBE2V2	8	48885966	48987268	33	0.98303	1
FYTTD1	3	197441424	197521317	18	0.98304	1
CRNKL1	20	20005005	20071690	16	0.98305	1
ADAMTSL4	1	150486846	150543413	18	0.98311	1
TMEM39B	1	32503503	32578467	16	0.9833	1
GUCY1A2	11	106534738	106924171	44	0.98343	1
ABCG8	2	44031103	44115947	26	0.98345	1
EPHA4	2	222272747	222472010	44	0.98348	1
PCDHB2	5	140439195	140486964	4	0.98352	1
NDUFB5	3	179287575	179352288	17	0.98353	1
MEF2C	5	88004058	88234922	36	0.98353	1
HECTD2	10	93134037	93284586	22	0.98365	1
DPP8	15	65724805	65845040	55	0.98371	1
MANEA	6	95990373	96067333	4	0.98379	1
CA9	9	35638915	35691156	12	0.98379	1
MROH7	1	55072427	55185939	40	0.98382	1
PNPLA1	6	36175945	36286372	12	0.98396	1
ROR1	1	64204690	64657181	77	0.98402	1
RPL9	4	39445744	39495568	18	0.98413	1
PTPN5	11	18739475	18849268	16	0.98415	1
PEX11G	19	7531756	7590884	17	0.98423	1
RASA1	5	86529070	86697743	12	0.98431	1
PODNL1	19	14032000	14099204	13	0.98432	1
MAP4K1	19	39068281	39143643	14	0.98437	1
ASTN1	1	176816441	177169024	21	0.98443	1
LACRT	12	55014623	55063663	7	0.98447	1
ZNF75A	16	3320406	3382935	4	0.98448	1
TPO	2	1382233	1557445	23	0.98456	1
LGALS12	11	63238524	63294246	8	0.98456	1
MRPL28	16	407384	455584	10	0.98459	1
EIF2AK4	15	40191331	40337797	19	0.9846	1
TTLL10	1	1074286	1143315	14	0.98463	1
MICU2	13	22056828	22213355	35	0.98468	1
VSIG2	11	124607370	124657109	10	0.9847	1
ESAM	11	124613019	124667223	10	0.9847	1
ADAMTS14	10	72397559	72532197	4	0.98473	1
ZNF468	19	53331785	53395902	1	0.9849	1
NFIX	19	13071584	13219610	46	0.98494	1
PSORS1C2	6	31095311	31142127	11	0.98504	1
BLOC1S3	19	45647003	45695058	11	0.98509	1
ARAP2	4	36057620	36280979	29	0.98513	1
SLC34A2	4	25621853	25690735	21	0.98515	1
CFAP70	10	75003516	75154425	68	0.98515	1
CASC3	17	38261507	38338431	16	0.98515	1
SLC30A7	1	101326632	101562821	33	0.98524	1
DDAH1	1	85774168	86079046	44	0.98525	1
TXNRD3NB	3	126280622	126362398	10	0.98526	1
MEIS1	2	66627257	66809891	43	0.98543	1
ATL3	11	63381554	63474533	32	0.98543	1
DFFB	1	3738845	3811993	14	0.98553	1
SMIM8	6	87997306	88062043	4	0.98558	1
AXIN1	16	327440	440244	19	0.98558	1
MIEF1	22	39863197	39924139	8	0.98563	1
DEFB128	20	158527	205264	3	0.98565	1
IVD	15	40662686	40738146	18	0.98572	1
CHD8	14	21843353	21959276	46	0.98573	1
KRTAP19-4	21	31859174	31904428	3	0.98583	1
RBMS2	12	56880607	57004859	31	0.98592	1
ZNF707	8	144731622	144787672	9	0.98601	1
ABLIM2	4	7957037	8195559	28	0.98608	1
ZNF860	3	31988266	32043228	20	0.98613	1
SGK2	20	42152566	42224317	24	0.98626	1
ABCC9	12	21940323	22129797	15	0.98627	1
ACTR3	2	114612511	114729131	23	0.9863	1
ALG11	13	52551523	52613784	4	0.9864	1
UTP14C	13	52563827	52617736	4	0.9864	1
LGALS14	19	40159946	40210088	10	0.98643	1
HCRT	17	40326078	40372470	2	0.98644	1
GHDC	17	40331105	40381550	2	0.98644	1
LOC389199	4	7905734	7952023	11	0.98646	1
BRDT	1	92379928	92489985	56	0.98656	1
SHD	19	4243598	4300720	24	0.98657	1
TGFBI	5	135329584	135409507	4	0.98664	1
GABBR1	6	29560005	29635962	20	0.98667	1
CNTN2	1	204977340	205057173	9	0.98668	1
GOT1	10	101146627	101225530	31	0.98669	1
IYD	6	150654987	150735765	11	0.9867	1
FUT4	11	94242017	94293064	12	0.98672	1
C12orf45	12	105345098	105398505	12	0.98677	1
KDM1A	1	23310937	23420184	23	0.9868	1
NAA20	20	19962934	20024273	23	0.98693	1
FAM13C	10	60995889	61157661	29	0.98702	1
ALDH3A2	17	19517064	19590908	7	0.98707	1
AHSA2	2	61369553	61425240	16	0.98712	1
WSCD2	12	108488511	108654314	11	0.98712	1
C19orf25	19	1463200	1514555	16	0.98716	1
TMEM216	11	61124832	61176335	14	0.98723	1
EXT1	8	118801602	119159058	51	0.98727	1
TTC22	1	55236752	55301941	8	0.98737	1
NKPD1	19	45643008	45698408	12	0.98738	1
C10orf120	10	124447225	124494338	1	0.9874	1
NFATC1	18	77120772	77299323	21	0.98741	1
C11orf44	11	130507851	130597247	3	0.98742	1
TROVE2	1	192993552	193070907	5	0.98751	1
IGDCC4	15	65663825	65750410	31	0.98751	1
NGFR	17	47537655	47602382	9	0.98754	1
ZNF799	19	12490828	12547088	14	0.98759	1
OR10J5	1	159494868	159540797	4	0.98768	1
EXOC4	7	132902823	133760514	144	0.98769	1
FGL1	8	17711894	17802874	13	0.98769	1
C1orf177	1	55236736	55317937	9	0.98771	1
NEURL1B	5	172033266	172128543	10	0.98772	1
BBIP1	10	112648488	112714124	14	0.98774	1
LARGE	22	33658509	34351464	127	0.98783	1
ING1	13	111329970	111383421	20	0.98785	1
PBOV1	6	138527123	138574627	8	0.98792	1
RASAL1	12	113526624	113609044	35	0.988	1
CDSN	6	31072865	31123252	13	0.98801	1
EID2B	19	40011630	40058494	22	0.98801	1
MAP1A	15	43768165	43833818	11	0.98818	1
IKZF3	17	37903968	38055441	12	0.98825	1
VGLL4	3	11587543	11797220	57	0.98832	1
MTCH2	11	47628858	47699206	14	0.98844	1
C6orf15	6	31069000	31115332	14	0.98847	1
KANSL2	12	49036994	49111035	11	0.9885	1
BEST3	12	70027334	70128196	21	0.98852	1
SPEF2	5	35582900	35824713	20	0.98854	1
SLITRK1	13	84441340	84491528	3	0.98854	1
LRRC4B	19	51010149	51106302	39	0.98873	1
RNF223	1	997126	1044687	2	0.98875	1
GLRX	5	95139553	95193577	10	0.98878	1
SRSF11	1	70636365	70727703	23	0.98891	1
ICE1	5	5387786	5500347	19	0.98892	1
HIF1A	14	62127118	62224977	10	0.98892	1
CMTM6	3	32512804	32579403	37	0.98895	1
FAM105A	5	14546891	14626289	11	0.98919	1
CCDC113	16	58248840	58327740	16	0.9892	1
GRM8	7	126068652	126927428	127	0.98929	1
APCS	1	159522616	159568661	8	0.9893	1
RASA2	3	141170891	141344186	32	0.98938	1
LRRC10	12	69992344	70039942	13	0.9894	1
ANKRD17	4	73930502	74159858	37	0.98946	1
SUPT3H	6	44784467	45380788	73	0.98946	1
NUP160	11	47789670	47905057	30	0.98948	1
FAM19A3	1	113226619	113279857	5	0.98977	1
RHOC	1	113233749	113285025	5	0.98977	1
FHDC1	4	153822265	153910848	13	0.98978	1
HBA2	16	187846	233709	9	0.98981	1
USP45	6	99870182	99998565	30	0.98983	1
BDKRB1	14	96686641	96745304	9	0.98984	1
SPATA25	20	44505125	44552245	14	0.98991	1
ADM	11	10291642	10338923	23	0.99003	1
CDK1	10	62503089	62564610	21	0.99015	1
PARS2	1	55212571	55265226	10	0.99016	1
AFM	4	74312462	74379718	9	0.99016	1
ISX	22	35427130	35493380	8	0.99024	1
ECT2L	6	139082248	139235207	46	0.99025	1
CCT2	12	69944206	70020595	17	0.99043	1
TBX18	6	85432214	85508954	12	0.99048	1
SCARA5	8	27717399	27885369	42	0.99048	1
ENDOD1	11	94787974	94875815	3	0.99058	1
CLEC10A	17	6967856	7018626	10	0.99058	1
STOML1	15	74265559	74321963	14	0.99074	1
NXPH4	12	57575578	57630232	3	0.99075	1
SHMT2	12	57588356	57638718	3	0.99075	1
HDAC11	3	13486671	13557924	20	0.99082	1
CHAC1	15	41210636	41258717	3	0.99085	1
REEP6	19	1456165	1507924	17	0.99087	1
PHLPP1	18	60347672	60657676	70	0.99092	1
CCNC	6	99980263	100051849	33	0.99094	1
PRKDC	8	48675669	48907743	28	0.99108	1
EIF4E	4	99789607	99886786	32	0.99114	1
THYN1	11	134108172	134158289	7	0.99118	1
CEP104	1	3718645	3808797	22	0.99119	1
MSANTD2	11	124626388	124705868	16	0.99119	1
MAST2	1	46234269	46511796	56	0.99121	1
SLC17A9	20	61548999	61609949	17	0.99133	1
HBQ1	16	195333	241178	6	0.9914	1
NPIPB15	16	74376790	74436013	3	0.99153	1
PCBP4	3	51981470	52036482	9	0.99156	1
SAP25	7	100159851	100206487	7	0.99159	1
ZASP	7	100161654	100207705	7	0.99159	1
MARK4	19	45719516	45818541	26	0.99165	1
SCMH1	1	41482871	41742815	49	0.99171	1
ZNF155	19	44437014	44512477	14	0.99178	1
S100P	4	6660566	6708897	12	0.9919	1
TCTA	3	49414639	49463909	13	0.99199	1
CDRT4	17	15329332	15405925	15	0.9921	1
TVP23C-CDRT4	17	15329332	15501945	15	0.9921	1
LHX5	12	113890694	113944877	13	0.99217	1
UNC79	14	93764565	94184222	57	0.99219	1
DAG1	3	49471136	49583051	35	0.99235	1
FAM20A	17	66521257	66632095	33	0.99236	1
TXNRD3	3	126315895	126410056	10	0.99237	1
LOC100506388	17	145996	193279	10	0.99241	1
WHSC1	4	1838123	1993934	14	0.99243	1
LIAS	4	39425644	39489273	26	0.99249	1
PEG3	19	57275730	57387121	8	0.9926	1
ZIM2	19	57275915	57387097	8	0.9926	1
ZNF362	1	33686908	33776321	13	0.99267	1
NPR2	9	35754962	35819728	18	0.99275	1
TRMU	22	46696298	46763237	8	0.99275	1
AKAP1	17	55127553	55208710	22	0.99278	1
EYS	6	64419876	66452118	318	0.9928	1
SLC9A2	2	103201166	103337809	21	0.99299	1
NT5C1B-RDH14	2	18725989	18805846	10	0.99301	1
SLC37A4	11	118885061	118936616	10	0.99305	1
RSPH14	22	23391593	23530807	18	0.99319	1
MCPH1	8	6229113	6511140	60	0.99325	1
SFTPA2	10	81305608	81355177	3	0.99337	1
PAH	12	103222104	103346381	21	0.99349	1
TMEM52	1	1839029	1885740	6	0.9935	1
CFAP74	1	1843390	1970276	6	0.9935	1
HP1BP3	1	21059170	21148808	12	0.99351	1
EID2	19	40019446	40065838	17	0.99358	1
DUSP14	17	35814951	35883603	36	0.99367	1
KLRC1	12	10584863	10642215	3	0.99386	1
JMY	5	78496925	78633038	44	0.99389	1
CCDC177	14	70026531	70076600	15	0.99396	1
ZNF135	19	58535607	58591123	20	0.99398	1
RAB7A	3	128409975	128543641	47	0.99406	1
MYO7A	11	76804302	76936286	22	0.99407	1
ERG	21	39729183	40068704	50	0.99413	1
IDH2	15	90616283	90680730	17	0.99415	1
RHOBTB3	5	95014181	95142071	20	0.99423	1
RARRES1	3	158404892	158485642	27	0.99424	1
LOC100287290	3	158423178	158487966	19	0.99424	1
ASCL5	1	201073081	201119500	10	0.99425	1
MAL2	8	120185610	120267913	5	0.99428	1
FAM149B1	10	74892877	75012435	50	0.99433	1
SERPINA12	14	94943611	95019181	9	0.99434	1
EXTL1	1	26313266	26372955	16	0.99439	1
SUCLG2	3	67400884	67740038	56	0.9944	1
PAX8	2	113963574	114071527	5	0.99444	1
CFAP61	20	19998158	20351359	68	0.99451	1
KCNJ15	21	39566837	39685043	14	0.99453	1
ETAA1	2	67589442	67647540	11	0.99454	1
ARFIP1	4	153666091	153843064	21	0.99471	1
COL8A1	3	99322440	99528061	26	0.99473	1
CMTM4	16	66638653	66765610	21	0.99474	1
NDUFB6	9	32543524	32608182	14	0.99476	1
KRT72	12	52969373	53030322	11	0.99498	1
KRT73	12	52991354	53047343	11	0.99498	1
KBTBD13	15	65334154	65382276	5	0.995	1
SLC5A2	16	31459439	31512091	5	0.99503	1
ZPLD1	3	101893816	102208685	51	0.99507	1
KLC1	14	104060525	104177888	38	0.99513	1
ECM1	1	150445487	150496265	15	0.99519	1
KIAA0556	16	27526441	27801692	48	0.99526	1
MYO16	13	109213500	109870355	85	0.99546	1
TMEM64	8	91624223	91693133	2	0.99551	1
NDUFA4L2	12	57618686	57669545	11	0.99552	1
C3orf70	3	184785838	184905802	18	0.99567	1
ZBTB48	1	6605051	6659340	14	0.99571	1
KLHL42	12	27898187	27965973	23	0.99588	1
OLFML2B	1	161942982	162029172	2	0.99598	1
IL7R	5	35821977	35889705	10	0.99598	1
AMBN	4	71422975	71483005	13	0.99599	1
TOPORS	9	32530542	32587626	19	0.99599	1
IGF2R	6	160355131	160537583	14	0.99611	1
HYDIN	16	70831287	71299625	11	0.99622	1
ATG4C	1	63214777	63340941	32	0.99653	1
LRCH4	7	100161634	100218806	10	0.99654	1
PCOLCE	7	100164882	100215798	10	0.99654	1
PPM1J	1	113242616	113292950	6	0.99672	1
ELAVL1	19	8013457	8105529	44	0.99672	1
RPS25	11	118876422	118924057	14	0.99674	1
PML	15	74252014	74350160	23	0.9968	1
CAPN5	11	76742992	76847201	25	0.99688	1
PLEKHG1	6	150885999	151174801	57	0.99691	1
TLDC1	16	84499966	84573366	17	0.99691	1
MREG	2	216797314	216913346	23	0.99698	1
ZNF696	8	144336651	144392122	5	0.99702	1
CS	12	56655483	56729175	12	0.99704	1
CSNK2A2	16	58181811	58266782	13	0.99713	1
ST6GALNAC3	1	76505389	77110311	94	0.99718	1
OSR2	8	99921631	99974338	6	0.99721	1
SBF2	11	9790214	10350754	119	0.99722	1
MANSC4	12	27905599	27959209	17	0.99722	1
RHOA	3	49386569	49484526	26	0.99724	1
PPM1B	2	44360984	44481570	23	0.9973	1
TMEM30B	14	61734088	61783530	9	0.99734	1
RFTN1	3	16347352	16590222	31	0.99746	1
HBA1	16	191679	237520	8	0.99746	1
PAFAH2	1	26276258	26361366	22	0.99748	1
PPARG	3	12294349	12485855	27	0.9975	1
CTNNA3	10	67662276	69490949	203	0.9975	1
CCDC94	19	4212111	4279085	34	0.9975	1
C4orf19	4	37420552	37605132	21	0.99762	1
NUP210L	1	153955166	154162592	47	0.99773	1
WT1	11	32398789	32492104	19	0.99784	1
NOL9	1	6571407	6649658	22	0.99788	1
TAS1R1	1	6579987	6649817	22	0.99788	1
MR1	1	180967561	181041074	23	0.9979	1
GPR176	15	40081223	40248093	30	0.99791	1
GTF2F2	13	45659631	45868240	60	0.99792	1
VWA9	15	65861095	65938627	20	0.99799	1
PRCD	17	74488668	74551458	9	0.998	1
SAV1	14	51090298	51170071	28	0.99805	1
TRAK1	3	42020294	42277382	75	0.99806	1
KLB	4	39373473	39463153	35	0.99815	1
FOXO3	6	108846026	109015972	13	0.99827	1
MOSPD3	7	100174725	100223003	12	0.99828	1
CARS2	13	111283757	111393480	34	0.9983	1
LOC285556	4	100547686	100610424	3	0.9984	1
FAM134A	2	220007939	220060197	6	0.99888	1
BEGAIN	14	100993484	101071131	8	0.99891	1
HRNR	1	152174552	152231672	5	0.99892	1
RNF213	17	78199643	78382586	47	0.99893	1
NTF3	12	5506280	5614465	3	0.999	1
SLC24A1	15	65868618	65963334	23	0.99903	1
FFAR2	19	35904185	35952669	8	0.99904	1
PPAPDC1A	10	122181466	122359367	19	0.99915	1
KLRC3	12	10554914	10608194	2	0.9993	1
KLRC2	12	10573198	10623780	2	0.9993	1
COL4A2	13	110924631	111175374	31	0.99931	1
SBK1	16	28235041	28345170	46	0.99936	1
GAS2L1	22	29667985	29718778	8	0.99936	1
FBXO7	22	32835707	32904818	18	0.99961	1
FRMPD1	9	37616052	37756901	39	0.99964	1
NXPH2	2	139416727	139572811	22	0.99973	1
ONECUT2	18	55067917	55168530	17	0.99973	1
UQCR11	19	1587154	1640483	1	0.9998	1
ST8SIA5	18	44249081	44372039	12	0.99981	1
CDH10	5	24477209	24680085	35	0.99988	1
GENE: gene analyzed
CHR: chromosome
START: start osition
STOP: nd posiion
NSNPS: number of SNPs analyzed for each gene
P: p value from MAGMA enrichment

### Sheet: ST8
Supplementary Table 10. Gene ontology enrichment from Biogrid PPI networks
goId	description	size	overlap	interestGene	expect	enrichmentRatio	pValue	FDR adjusted p
GO:0009894	regulation of catabolic process	840	29	AKT1|1;C4BPB|1;EP300|1;FYN|1;GATA4|1;GFAP|1;GPD1|1;MAPT|1;HNRNPM|1;NSF|1;PHKG2|1;PTK2|1;SNCA|1;NCOR1|1;RNF40|1;HNRNPR|1;ARIH2|1;PPARGC1A|1;HNRNPA0|1;RYBP|1;FBXL5|1;LAMP3|1;YOD1|1;CCAR2|1;MLST8|1;MTMR9|1;ITCH|1;KAT8|1;LRRK2|1	10.2662	2.8248	3.46331e-07	0.00413749
GO:0099504	synaptic vesicle cycle	188	13	ADORA2B|1;CLCN3|1;GAK|1;PPP3CC|1;SH3GL2|1;SNCA|1;STX4|1;TH|1;VAMP4|1;PACSIN1|1;TRIM9|1;LRRK2|1;STX19|1	2.29768	5.65789	5.21851e-07	0.00413749
GO:0031329	regulation of cellular catabolic process	735	26	AKT1|1;EP300|1;GATA4|1;GFAP|1;GPD1|1;MAPT|1;HNRNPM|1;PHKG2|1;PTK2|1;SNCA|1;NCOR1|1;RNF40|1;HNRNPR|1;ARIH2|1;PPARGC1A|1;HNRNPA0|1;RYBP|1;FBXL5|1;LAMP3|1;YOD1|1;CCAR2|1;MLST8|1;MTMR9|1;ITCH|1;KAT8|1;LRRK2|1	8.98293	2.89438	9.64194e-07	0.00509641
GO:0048488	synaptic vesicle endocytosis	50	7	GAK|1;PPP3CC|1;SH3GL2|1;SNCA|1;VAMP4|1;PACSIN1|1;LRRK2|1	0.611084	11.4551	2.31554e-06	0.00734349
GO:0140238	presynaptic endocytosis	50	7	GAK|1;PPP3CC|1;SH3GL2|1;SNCA|1;VAMP4|1;PACSIN1|1;LRRK2|1	0.611084	11.4551	2.31554e-06	0.00734349
GO:0051276	chromosome organization	1078	31	CENPF|1;CHD3|1;ERCC8|1;EP300|1;FOXA1|1;ITPA|1;MAPT|1;MCM6|1;SNCA|1;UCN|1;BAZ1B|1;NCOR1|1;SETD1A|1;RNF40|1;USP15|1;PCGF3|1;SYCP2|1;SRCAP|1;PPARGC1A|1;SETD1B|1;RYBP|1;KDM3B|1;NCAPG|1;L3MBTL2|1;ZRANB3|1;KAT8|1;KDM2B|1;LRRK2|1;KIF18B|1;ARID2|1;KANSL1|1	13.175	2.35295	6.25793e-06	0.0128808
GO:0016570	histone modification	435	18	CHD3|1;EP300|1;SNCA|1;UCN|1;BAZ1B|1;SETD1A|1;RNF40|1;USP15|1;PCGF3|1;SRCAP|1;PPARGC1A|1;SETD1B|1;RYBP|1;KDM3B|1;KAT8|1;KDM2B|1;LRRK2|1;KANSL1|1	5.31643	3.38573	6.37146e-06	0.0128808
GO:0090311	regulation of protein deacetylation	40	6	DYRK1A|1;EP300|1;MAPT|1;UCN|1;CCAR2|1;LRRK2|1	0.488867	12.2733	8.31315e-06	0.0128808
GO:0042176	regulation of protein catabolic process	359	16	AKT1|1;C4BPB|1;FYN|1;GFAP|1;NSF|1;PTK2|1;SNCA|1;RNF40|1;ARIH2|1;RYBP|1;FBXL5|1;LAMP3|1;YOD1|1;CCAR2|1;ITCH|1;LRRK2|1	4.38758	3.64666	8.51584e-06	0.0128808
GO:0016569	covalent chromatin modification	445	18	CHD3|1;EP300|1;SNCA|1;UCN|1;BAZ1B|1;SETD1A|1;RNF40|1;USP15|1;PCGF3|1;SRCAP|1;PPARGC1A|1;SETD1B|1;RYBP|1;KDM3B|1;KAT8|1;KDM2B|1;LRRK2|1;KANSL1|1	5.43865	3.30965	8.69963e-06	0.0128808
GO:0051953	negative regulation of amine transport	24	5	SNCA|1;UCN|1;ARL6IP5|1;STK39|1;P2RY12|1	0.29332	17.0462	9.06402e-06	0.0128808
GO:0036465	synaptic vesicle recycling	62	7	GAK|1;PPP3CC|1;SH3GL2|1;SNCA|1;VAMP4|1;PACSIN1|1;LRRK2|1	0.757744	9.23795	1.00794e-05	0.0128808
GO:0051129	negative regulation of cellular component organization	640	22	AKT1|1;APOD|1;CDC42|1;CENPF|1;DYRK1A|1;EP300|1;EPHA3|1;FYN|1;GAK|1;GFAP|1;LGALS3|1;MAPT|1;PTK2|1;RIT2|1;SNCA|1;UCN|1;HIP1R|1;PPARGC1A|1;CLASP2|1;NGEF|1;TRIM9|1;LRRK2|1	7.82187	2.81263	1.12706e-05	0.0128808
GO:0006979	response to oxidative stress	410	17	AKT1|1;NUDT2|1;APOD|1;ERCC8|1;FYN|1;GCH1|1;MAPT|1;MPV17|1;HNRNPM|1;SNCA|1;SP1|1;STX4|1;UCN|1;ARL6IP5|1;PPARGC1A|1;MAP1LC3A|1;LRRK2|1	5.01089	3.39261	1.13723e-05	0.0128808
GO:0006914	autophagy	459	18	AKT1|1;EP300|1;GATA4|1;GFAP|1;MAPT|1;PTK2|1;SNCA|1;VAMP8|1;TBC1D5|1;PPARGC1A|1;LAMP3|1;YOD1|1;MLST8|1;MTMR9|1;VPS37B|1;KAT8|1;MAP1LC3A|1;LRRK2|1	5.60975	3.2087	1.32433e-05	0.0131249
GO:0061919	process utilizing autophagic mechanism	459	18	AKT1|1;EP300|1;GATA4|1;GFAP|1;MAPT|1;PTK2|1;SNCA|1;VAMP8|1;TBC1D5|1;PPARGC1A|1;LAMP3|1;YOD1|1;MLST8|1;MTMR9|1;VPS37B|1;KAT8|1;MAP1LC3A|1;LRRK2|1	5.60975	3.2087	1.32433e-05	0.0131249
GO:0044237	cellular metabolic process	9305	139	ACAT2|1;ACO2|1;ADORA2B|1;AKT1|1;NUDT2|1;APOD|1;C4BPB|1;SERPINH1|1;CCNT2|1;CDC25C|1;CDC42|1;CENPF|1;CHD3|1;ERCC8|1;CTF1|1;DARS|1;DPAGT1|1;DYRK1A|1;EGR1|1;EIF4A1|1;ENO2|1;EP300|1;EPHA3|1;FUS|1;FYN|1;GAK|1;GATA4|1;GCH1|1;GFAP|1;GFPT1|1;GGCX|1;GPD1|1;GTF3C2|1;FOXA1|1;ITPA|1;KPNA1|1;LGALS3|1;MAPT|1;MAT2A|1;MCM6|1;MPV17|1;NAB2|1;HNRNPM|1;NFYA|1;NSF|1;PCBP2|1;PHKG2|1;PPM1G|1;PPP3CC|1;PTK2|1;RIT2|1;SH3GL2|1;SNCA|1;SP1|1;SRPK2|1;ZEB1|1;TH|1;TIAL1|1;TKT|1;UBP1|1;UCN|1;WARS|1;DENR|1;NOP14|1;VAMP8|1;HIP1R|1;BAZ1B|1;UBA3|1;SCAF11|1;LPXN|1;NCOR1|1;SETD1A|1;TBC1D5|1;RNF40|1;DDX46|1;LPGAT1|1;USP15|1;MED13|1;MED6|1;HNRNPR|1;PCGF3|1;CDIPT|1;ARIH2|1;ARL6IP5|1;TBL3|1;USP39|1;SRCAP|1;PPARGC1A|1;HNRNPA0|1;WDHD1|1;LMTK2|1;ELL2|1;PHLPP2|1;NCOA6|1;SETD1B|1;ZC3H7B|1;RYBP|1;FBXL5|1;LAMP3|1;NFU1|1;STK39|1;NMD3|1;UBAP1|1;KDM3B|1;DCUN1D1|1;FBXL19|1;DCAF16|1;UBE2R2|1;YOD1|1;MCCC1|1;ZMIZ1|1;CCAR2|1;MLST8|1;P2RY12|1;MTMR9|1;VKORC1|1;VPS37B|1;ZFP91|1;LBH|1;RNF170|1;ITCH|1;L3MBTL2|1;ZRANB3|1;KAT8|1;ZNF414|1;MAP1LC3A|1;KDM2B|1;ZNF598|1;CERS5|1;ZNF764|1;TRIM9|1;LRRK2|1;ZNF785|1;MBOAT1|1;ARID2|1;NEIL2|1;KANSL1|1;ATXN1L|1;TRIM72|1	113.723	1.22227	1.75879e-05	0.0164053
GO:0031330	negative regulation of cellular catabolic process	227	12	AKT1|1;GATA4|1;PTK2|1;SNCA|1;PPARGC1A|1;HNRNPA0|1;RYBP|1;LAMP3|1;YOD1|1;CCAR2|1;MTMR9|1;LRRK2|1	2.77432	4.32538	2.27219e-05	0.0187519
GO:0060627	regulation of vesicle-mediated transport	479	18	ADORA2B|1;C4BPB|1;EPHA3|1;LGALS3|1;NSF|1;PPP3CC|1;RIT2|1;SH3GL2|1;SNCA|1;STX4|1;VAMP8|1;VAMP4|1;HIP1R|1;TBC1D5|1;CLASP2|1;PRAM1|1;TRIM9|1;LRRK2|1	5.85418	3.07472	2.34252e-05	0.0187519
GO:0009895	negative regulation of catabolic process	266	13	AKT1|1;FYN|1;GATA4|1;PTK2|1;SNCA|1;PPARGC1A|1;HNRNPA0|1;RYBP|1;LAMP3|1;YOD1|1;CCAR2|1;MTMR9|1;LRRK2|1	3.25097	3.99881	2.36513e-05	0.0187519
GO:0099003	vesicle-mediated transport in synapse	196	11	ADORA2B|1;GAK|1;PPP3CC|1;SH3GL2|1;SNCA|1;STX4|1;VAMP4|1;PACSIN1|1;TRIM9|1;LRRK2|1;STX19|1	2.39545	4.59204	2.90132e-05	0.0219078
GO:0072659	protein localization to plasma membrane	242	12	AKT1|1;EPHA3|1;GAK|1;LGALS3|1;NSF|1;STX4|1;VAMP8|1;VAMP4|1;VAMP5|1;CLASP2|1;PACSIN1|1;PRAM1|1	2.95765	4.05728	4.25921e-05	0.0306992
GO:0006325	chromatin organization	702	22	CHD3|1;EP300|1;FOXA1|1;SNCA|1;UCN|1;BAZ1B|1;NCOR1|1;SETD1A|1;RNF40|1;USP15|1;PCGF3|1;SRCAP|1;PPARGC1A|1;SETD1B|1;RYBP|1;KDM3B|1;L3MBTL2|1;KAT8|1;KDM2B|1;LRRK2|1;ARID2|1;KANSL1|1	8.57962	2.56422	4.62828e-05	0.031909
GO:0032446	protein modification by small protein conjugation	761	23	AKT1|1;CDC42|1;ERCC8|1;EGR1|1;FYN|1;UBA3|1;RNF40|1;PCGF3|1;ARIH2|1;RYBP|1;FBXL5|1;DCUN1D1|1;FBXL19|1;DCAF16|1;UBE2R2|1;ZFP91|1;RNF170|1;ITCH|1;KDM2B|1;ZNF598|1;TRIM9|1;LRRK2|1;TRIM72|1	9.3007	2.47293	5.36831e-05	0.0354689
GO:0043933	protein-containing complex subunit organization	2008	44	SERPINH1|1;CDC42|1;CENPF|1;DARS|1;DPAGT1|1;DYRK1A|1;EP300|1;GAK|1;GCH1|1;GFAP|1;MAPT|1;MAT2A|1;NSF|1;PTK2|1;SH3GL2|1;SNCA|1;SRPK2|1;STX4|1;WARS|1;DENR|1;VAMP8|1;VAMP4|1;HIP1R|1;SCAF11|1;SLC9A3R2|1;LPXN|1;GOSR2|1;KNTC1|1;MED6|1;USP39|1;SRCAP|1;PPARGC1A|1;CLASP2|1;TTC19|1;MCCC1|1;MLST8|1;P2RY12|1;MAP1LC3A|1;KIF2B|1;TRIM9|1;LRRK2|1;KIF18B|1;ARID2|1;TRIM72|1	24.5411	1.79291	6.05631e-05	0.038414
GO:0010498	proteasomal protein catabolic process	433	16	AKT1|1;ERCC8|1;PCBP2|1;RNF40|1;ARIH2|1;RYBP|1;FBXL5|1;LAMP3|1;FBXL19|1;UBE2R2|1;YOD1|1;CCAR2|1;ITCH|1;TRIM9|1;LRRK2|1;TRIM72|1	5.29199	3.02344	8.27421e-05	0.0494109
GO:0016032	viral process	679	21	CCNT2|1;CDC25C|1;CDC42|1;DYRK1A|1;EIF4A1|1;EP300|1;FYN|1;KPNA1|1;PCBP2|1;SP1|1;SRPK2|1;UBP1|1;DENR|1;VAMP8|1;SRCAP|1;ZC3H7B|1;LAMP3|1;UBAP1|1;NLRX1|1;VPS37B|1;ITCH|1	8.29852	2.53057	8.41328e-05	0.0494109
goId: gene ontology ID
description: gene ontology description
size: number of genes in the gene ontology
overlap: number of overlapping genes from the study
interestGene: ovrlapping gene names
expect: expected number of genes
enrichmentRatio: observed number of genes
pValue: MAGMA enrichment p value
FDR adjusted p: p value adjusted by false discovery rate of 5%
